# Exome Sequencing for Head and Neck Cancer Predisposition Genes

**DOI:** 10.1101/2025.01.20.25320626

**Authors:** Yao Yu, Bing-Jian Feng, Chun-Pin Esther Chang, Russell Bell, Austin Wood, Ryan Bohlender, Erich M. Sturgis, Guojun Li, Andrew Olshan, Chien-Jen Chen, Pen-Jen Lou, Wan-Lun Hsu, Melissa Cessna, Benjamin Witt, Deb Neklason, Mia Hashibe, Chad D. Huff, Sean V. Tavtigian

**Affiliations:** Department of Epidemiology, Division of Cancer Prevention and Population Sciences, MD Anderson Cancer Center, Houston, TX; Department of Dermatology, University of Utah School of Medicine, Salt Lake City, UT; Division of Public Health, Department of Family and Preventive Medicine, University of Utah School of Medicine, Salt Lake City, UT; Department of Oncological Sciences, University of Utah School of Medicine, Salt Lake City, UT; Department of Otolaryngology - Head & Neck Surgery, Baylor College of Medicine, Houston, TX; Department of Head and Neck Surgery, Division of Surgery, MD Anderson Cancer Center, Houston, TX; Department of Epidemiology, UNC Gillings School of Global Public Health, Chapel Hill, NC; Genomic Research Center, Academia Sinica, Taipei, Taiwan; Department of Otolaryngology, National Taiwan University Hospital, Taipei, Taiwan; Master Program of Big Data in Medical Healthcare Industry, College of Medicine, Fu Jen Catholic University, New Taipei City, Taiwan, and Data Science Center, College of Medicine, Fu Jen Catholic University, New Taipei City, Taiwan; Intermountain Healthcare, Salt Lake City, UT; Department of Pathology, University of Utah School of Medicine, Salt Lake City, UT; Division of Epidemiology, Department of Internal Medicine, University of Utah School of Medicine, Salt Lake City, UT; Department of Epidemiology, UCLA Fielding School of Public Health, Los Angeles, CA

## Abstract

**Introduction:** While genome-wide association studies (GWAS) have identified several common variants associated with head and neck cancer (HNC) risk, large-scale sequence-based studies to evaluate the contribution of rare variants to head and neck cancer risk have not been conducted. The aim of our study was to identify head and neck cancer predisposition genes with exome and targeted sequencing and to assess interactions between the head and neck cancer susceptibility genes and cigarette smoking.

**Methods:** We conducted gene-based and gene-set-based rare-variant case-control analyses to identify germline susceptibility genes for HNC risk. In Phase 1, we generated and analyzed an exome dataset consisting of 220 familial HNC cases to construct a candidate risk gene panel of 501 genes. In Phase 2, we performed targeted sequencing of the candidate gene panel in 2,134 HNC cases and 2,072 controls matched by age, race, and ethnicity. We then conducted rare variant association analysis, incorporating the Phase 2 dataset together with 531 HNC cases and 119,716 cancer-free controls from UK Biobank whole-exome sequencing data via meta-analysis. We then estimated effect sizes of rare variant classes in known and newly implicated HNC susceptibility genes and pathways for HNC risk.

**Results:** We identified 27 genes with nominally significant meta p < 0.05 among the 501 genes evaluated in Phase 2, including six known cancer predisposition genes, *BRCA1*, *BRCA2*, *RAD51B*, *BAP1*, *APC*, and *MUTYH*. Loss-of-function (LoF) variants in *BRCA1* (OR=5.0, 95% CI: 1.72-14.57), *BRCA2* (OR=2.56, 95% CI: 1.22-5.41), and *MUTYH* (OR=4.84, 95% CI: 1.01-13.86) exhibited significantly elevated effect sizes. Individuals who only smoked had an OR for head and neck cancer risk of 2.97 (95%CI=2.65, 3.33), individuals who only carried LoF or predicted damaging variants in the DNA homologous recombination repair genes had an OR of 1.74 (95%CI=1.14, 262), and individuals who were carriers and smokers had an OR of 5.24 (95%CI=3.74, 7.32).

**Conclusions:** We observed associations with HNC risk for DNA repair pathway genes associated with breast cancer and polyposis colorectal cancer. We also observed suggestive interactions between these variants in these genes and cigarette smoking. Our results indicate that smokers with pathogenic variants in the DNA repair genes implicated in this study are at ∼5-fold risk of developing HNC.

## Supplemental tables for "Exome Sequencing for Head and Neck Cancer Predisposition Genes" (part 1 of 3)

### Sheet: Table S1
Supplementary Table S1. P-values for association with head and neck cancer risk for all genes
Gene	p from 3 centers	p from UK Biobank	Meta p-value
PCDHB5	N/A	9.93e-06	0
TANC1	N/A	4.64e-05	0
ADGRA2	N/A	6.58e-05	0.0001
KDM8	N/A	0.000162688	0.0002
LACTBL1	N/A	0.00016716	0.0002
B4GALNT2	N/A	0.000221115	0.0002
AGER	N/A	0.00025758	0.0003
CDC6	N/A	0.000654987	0.0007
FZD7	N/A	0.000669236	0.0007
NPAT	N/A	0.000762128	0.0008
CHTOP	N/A	0.000756624	0.0008
CDR2	N/A	0.000800289	0.0008
SLPI	N/A	0.000814495	0.0008
CHRNA4	N/A	0.00107172	0.0011
NONO	N/A	0.00125144	0.0013
CENPK	N/A	0.00133837	0.0013
SLC41A2	0.0303106	0.00149736	0.0013021
OR51D1	N/A	0.00144269	0.0014
PCDHGC3	N/A	0.00149357	0.0015
ARHGAP28	N/A	0.00163658	0.0016
PRDM13	N/A	0.00166529	0.0017
AQP10	N/A	0.00173098	0.0017
RMND5B	N/A	0.0018285	0.0018
WDR83OS	N/A	0.00208469	0.0021
ASCL5	N/A	0.00219386	0.0022
KRTAP2-3	N/A	0.00225669	0.0023
RASSF2	N/A	0.00229812	0.0023
PPP1R1C	N/A	0.00248423	0.0025
FAT3	N/A	0.00249407	0.0025
IFIT2	N/A	0.0025123	0.0025
LIN54	N/A	0.00257508	0.0026
OTUB1	N/A	0.00274171	0.0027
ORC4	N/A	0.00284342	0.0028
GPR39	N/A	0.0028502	0.0029
TTC21B	N/A	0.00288129	0.0029
SFI1	N/A	0.00304166	0.003
TAS2R40	N/A	0.0031002	0.0031
ABHD17A	N/A	0.00312043	0.0031
FLOT2	N/A	0.00322123	0.0032
RFPL3	N/A	0.00322442	0.0032
LOC389895	N/A	0.00331	0.0033
MAP1LC3B2	N/A	0.003463	0.0035
INHBC	N/A	0.00358432	0.0036
LY75	N/A	0.0036176	0.0036
SRPK3	N/A	0.00362476	0.0036
ZNF571	N/A	0.00369075	0.0037
GRIN2D	N/A	0.00380849	0.0038
TIMM23	N/A	0.00397554	0.004
VSTM5	N/A	0.00411656	0.0041
IQGAP1	N/A	0.00411767	0.0041
CDAN1	N/A	0.00412353	0.0041
CLNS1A	N/A	0.00414702	0.0041
C10orf95	N/A	0.00419103	0.0042
SLC12A8	N/A	0.00419441	0.0042
PEX11A	N/A	0.00420058	0.0042
ZNF431	N/A	0.00437891	0.0044
MAD2L2	N/A	0.00444343	0.0044
SNX12	N/A	0.00447415	0.0045
RDH5	N/A	0.00466101	0.0047
SPTBN5	N/A	0.00470707	0.0047
SLC1A2	N/A	0.00471343	0.0047
FZD9	N/A	0.00486405	0.0049
TRIM45	N/A	0.00488696	0.0049
AMPD3	N/A	0.00489381	0.0049
TMEM71	N/A	0.00491478	0.0049
ALYREF	N/A	0.00491626	0.0049
ZSWIM7	N/A	0.00497785	0.005
PDE1C	N/A	0.00508814	0.0051
ITM2A	N/A	0.00536806	0.0054
SLC25A52	N/A	0.00538619	0.0054
STK31	N/A	0.00555342	0.0056
STXBP2	N/A	0.00557316	0.0056
PSCA	N/A	0.00557445	0.0056
TREML4	N/A	0.00562301	0.0056
P4HA1	N/A	0.00562304	0.0056
CHD2	N/A	0.00576121	0.0058
RELT	N/A	0.00597936	0.006
FRA10AC1	N/A	0.00602396	0.006
RRP8	N/A	0.00613093	0.0061
WTIP	N/A	0.00626046	0.0063
NSUN7	N/A	0.00630392	0.0063
MKNK1-AS1	N/A	0.00634302	0.0063
NPAP1	N/A	0.00636159	0.0064
TMEM267	N/A	0.00639983	0.0064
TBC1D1	N/A	0.00642343	0.0064
CCT5	N/A	0.00647337	0.0065
SLC16A6	N/A	0.00649403	0.0065
CLEC18A	N/A	0.0065955	0.0066
DTHD1	N/A	0.00660709	0.0066
TMEM70	N/A	0.00666725	0.0067
SLC15A4	N/A	0.00678796	0.0068
URAD	N/A	0.00682	0.0068
ANXA8L1	N/A	0.00688978	0.0069
ZSCAN16-AS1	N/A	0.00694345	0.0069
PPP3CB	N/A	0.00696589	0.007
ZNF549	N/A	0.00704701	0.007
CCDC120	N/A	0.00705884	0.0071
ATG101	N/A	0.00711261	0.0071
ELOC	N/A	0.00714757	0.0071
PPP2R5B	N/A	0.00727084	0.0073
SLC25A36	N/A	0.00727795	0.0073
UBE4A	N/A	0.00734323	0.0073
PIGL	N/A	0.00752511	0.0075
CCDC181	N/A	0.00765459	0.0077
EPB42	N/A	0.0076748	0.0077
LOC110384692	N/A	0.00767712	0.0077
DNAH14	N/A	0.00779152	0.0078
ALKBH2	N/A	0.00789973	0.0079
MMP21	N/A	0.00792436	0.0079
CEP76	0.0150314	0.145852	0.0079393
UNC119	N/A	0.00796761	0.008
MSL3	N/A	0.00809952	0.0081
BBS7	N/A	0.00817927	0.0082
RPS27	N/A	0.00821758	0.0082
LDLRAD4	N/A	0.00853277	0.0085
AGAP4	N/A	0.00854459	0.0085
ATAD2B	N/A	0.00858592	0.0086
PCDHB1	N/A	0.00866278	0.0087
ZFAT	N/A	0.00899799	0.009
FBXO6	N/A	0.00909034	0.0091
USPL1	N/A	0.00921789	0.0092
SMARCD1	N/A	0.00924656	0.0092
NRDC	N/A	0.00930753	0.0093
DUSP9	N/A	0.00933179	0.0093
RAB39A	N/A	0.00944693	0.0094
TPX2	N/A	0.00951473	0.0095
LKAAEAR1	N/A	0.00957916	0.0096
ASH1L	N/A	0.0096346	0.0096
SCN2A	N/A	0.00971839	0.0097
DYNC2I1	N/A	0.00972347	0.0097
TOR2A	N/A	0.00980752	0.0098
TLCD2	N/A	0.00988095	0.0099
FAM220A	N/A	0.0099619	0.01
MAGEC2	N/A	0.0100919	0.0101
DPEP2	N/A	0.0102129	0.0102
ZNF208	N/A	0.010215	0.0102
SLC26A2	N/A	0.01028	0.0103
OR4K15	N/A	0.0104035	0.0104
LPXN	N/A	0.0104379	0.0104
TMEM101	N/A	0.0105297	0.0105
ABCC2	N/A	0.0106146	0.0106
KCTD17	N/A	0.0106292	0.0106
PYM1	N/A	0.0107497	0.0107
GRIP2	N/A	0.0108201	0.0108
PTCD3	N/A	0.0109063	0.0109
KIF26B	N/A	0.0109397	0.0109
C4B_2	N/A	0.0112607	0.0113
TCP11L2	N/A	0.0112825	0.0113
C4A	N/A	0.0112868	0.0113
ELMOD2	N/A	0.0113877	0.0114
KLHL10	N/A	0.0114382	0.0114
POTEG	N/A	0.0115437	0.0115
WDSUB1	N/A	0.0115479	0.0115
LENEP	N/A	0.0116026	0.0116
POU5F2	N/A	0.0116881	0.0117
FAM3D	N/A	0.0117349	0.0117
GOLIM4	N/A	0.0117798	0.0118
PTPN22	N/A	0.0117802	0.0118
ERICH3	N/A	0.0118308	0.0118
GOLGA8J	N/A	0.0118792	0.0119
C9orf116	N/A	0.0119285	0.0119
TMEM131	N/A	0.0119725	0.012
KRT3	N/A	0.0120024	0.012
FYB1	N/A	0.0120252	0.012
CFAP61	N/A	0.0120533	0.0121
ST8SIA6	N/A	0.0121381	0.0121
FCRLB	N/A	0.0121494	0.0121
SFRP2	N/A	0.0122494	0.0122
PPP6R1	N/A	0.0123334	0.0123
BRCA1	0.0462206	0.049399	0.0123725
TMEM67	N/A	0.0124149	0.0124
ARL13B	N/A	0.0124407	0.0124
TPO	N/A	0.0125008	0.0125
GPBP1L1	N/A	0.0126426	0.0126
LSM14A	N/A	0.0126836	0.0127
STYXL2	N/A	0.0127726	0.0128
NOP9	N/A	0.012788	0.0128
ZNF90	N/A	0.0128318	0.0128
IL36B	N/A	0.0128366	0.0128
PEX12	N/A	0.0128605	0.0129
SLC26A9	N/A	0.0128677	0.0129
NOL9	N/A	0.0129179	0.0129
MORC3	N/A	0.0129777	0.013
PSRC1	N/A	0.0130065	0.013
C4B	N/A	0.0130413	0.013
CCDC13	N/A	0.0130623	0.0131
SNX17	N/A	0.0133057	0.0133
SMIM4	N/A	0.0133505	0.0134
LY75-CD302	N/A	0.0134322	0.0134
SPRY4	N/A	0.0135727	0.0136
RCHY1	N/A	0.0136261	0.0136
F5	N/A	0.0136306	0.0136
IL17RD	N/A	0.0137035	0.0137
TMEM221	N/A	0.0137058	0.0137
PTRHD1	N/A	0.0138345	0.0138
DPH7	N/A	0.013835	0.0138
SEL1L2	N/A	0.0138418	0.0138
SENP2	N/A	0.013907	0.0139
PPIAL4C	N/A	0.0139323	0.0139
IGFBP5	N/A	0.0140009	0.014
HERC5	N/A	0.0140281	0.014
SLAIN2	N/A	0.0140489	0.014
ATP1B4	N/A	0.0140951	0.0141
REG3A	N/A	0.0143449	0.0143
COPG1	N/A	0.0144195	0.0144
ECSCR	N/A	0.014452	0.0145
RAD51B	0.00600488	0.556883	0.0146662
WARS2	N/A	0.0147342	0.0147
TRA2B	N/A	0.0147479	0.0147
CEP44	N/A	0.0147962	0.0148
ZNF92	N/A	0.0148487	0.0148
MC3R	N/A	0.0148521	0.0149
STRA6	N/A	0.0148903	0.0149
PTK6	N/A	0.0149273	0.0149
NUP54	0.00600499	0.564095	0.0149747
IL1B	N/A	0.015079	0.0151
TMEM150A	N/A	0.0150943	0.0151
METTL2A	N/A	0.0152978	0.0153
DNAI1	N/A	0.0154424	0.0154
FASTKD5	N/A	0.0155519	0.0156
GPN2	N/A	0.0155545	0.0156
FER1L6	N/A	0.0155547	0.0156
ZNF18	N/A	0.0155913	0.0156
KIAA0040	N/A	0.0156947	0.0157
XCR1	N/A	0.0157103	0.0157
TET1	N/A	0.0159556	0.016
GJB6	N/A	0.0160555	0.0161
IRGM	N/A	0.0160817	0.0161
CACNB2	N/A	0.0160936	0.0161
DNAJC2	N/A	0.0161374	0.0161
TCTEX1D4	N/A	0.0162274	0.0162
DZIP3	N/A	0.0162319	0.0162
TFDP3	N/A	0.0162665	0.0163
EGR1	N/A	0.0163058	0.0163
LGALS9	N/A	0.0164661	0.0165
NFKB2	N/A	0.016487	0.0165
ZMYM1	N/A	0.0165562	0.0166
NPY1R	N/A	0.0165942	0.0166
MT4	N/A	0.0166714	0.0167
JRK	N/A	0.0167082	0.0167
TRIM55	N/A	0.0168278	0.0168
RBM18	N/A	0.0169142	0.0169
IL2	N/A	0.0170608	0.0171
OVGP1	N/A	0.0170611	0.0171
SLITRK2	N/A	0.0171151	0.0171
TCEA2	N/A	0.0172351	0.0172
ZNF735	N/A	0.0173493	0.0173
PREPL	N/A	0.0174091	0.0174
OVOL2	N/A	0.017419	0.0174
FAM186A	N/A	0.0174732	0.0175
TIA1	N/A	0.0174738	0.0175
MME	N/A	0.0175027	0.0175
MST1	N/A	0.0175574	0.0176
CGN	N/A	0.0175577	0.0176
IQCM	N/A	0.0175835	0.0176
TMEM187	N/A	0.017606	0.0176
TXLNG	N/A	0.0176261	0.0176
RAD52	N/A	0.017692	0.0177
PSTPIP1	N/A	0.01783	0.0178
ZNF530	N/A	0.0179515	0.018
CTC1	N/A	0.0180035	0.018
SMOC1	N/A	0.0180682	0.0181
MEGF6	N/A	0.0181717	0.0182
SYT6	N/A	0.0181998	0.0182
PTBP3	N/A	0.0182498	0.0182
PIWIL1	N/A	0.0183526	0.0184
KCNJ2	N/A	0.0183568	0.0184
ZMYND19	N/A	0.0183621	0.0184
ZNF653	N/A	0.0183955	0.0184
GHRHR	N/A	0.0185267	0.0185
ANGEL2	N/A	0.0185572	0.0186
DLC1	N/A	0.0186039	0.0186
GOPC	N/A	0.0186142	0.0186
HIGD1C	N/A	0.0186162	0.0186
WTAPP1	N/A	0.0186829	0.0187
CD59	N/A	0.0187489	0.0187
ARHGEF38	N/A	0.0187498	0.0187
CENPB	N/A	0.0187688	0.0188
ZNF577	N/A	0.0187867	0.0188
PSMB3	N/A	0.0189903	0.019
EVC	N/A	0.0190084	0.019
SLC16A11	N/A	0.0190359	0.019
APC	0.0657975	0.0537586	0.0191947
SLC49A3	N/A	0.0191583	0.0192
TIGD6	N/A	0.0193091	0.0193
LDB3	N/A	0.0194879	0.0195
IL18BP	N/A	0.0195142	0.0195
DDX31	N/A	0.0195459	0.0195
ZNF280D	0.00257543	0.833656	0.0195736
SPRR2B	N/A	0.0195507	0.0196
PRAMEF14	N/A	0.0196407	0.0196
GAN	N/A	0.0196625	0.0197
ERCC6L	N/A	0.0197129	0.0197
FOXJ2	N/A	0.0197374	0.0197
STAT1	0.0872107	0.029927	0.0197226
MTERF2	N/A	0.0197741	0.0198
PIGX	N/A	0.0198228	0.0198
BRCA2	0.0894248	0.028445	0.0198341
KRT83	N/A	0.0198809	0.0199
CDX2	N/A	0.0199166	0.0199
ODF3L2	N/A	0.0200007	0.02
ARFGEF3	N/A	0.0200111	0.02
ZNF699	N/A	0.0200245	0.02
CLEC2D	N/A	0.0200575	0.0201
GH2	N/A	0.0200586	0.0201
NUBP1	N/A	0.0200719	0.0201
EPAS1	N/A	0.0201616	0.0202
MANEA	N/A	0.0202039	0.0202
UBE2U	N/A	0.0202467	0.0202
NEU3	N/A	0.0202529	0.0203
APBB3	N/A	0.0202557	0.0203
AGBL1	N/A	0.0202738	0.0203
UROD	N/A	0.0202785	0.0203
LRCH2	N/A	0.0202875	0.0203
HSPA13	N/A	0.020321	0.0203
PET100	N/A	0.0203826	0.0204
PSMG4	N/A	0.0204448	0.0204
SMAD3	N/A	0.0204693	0.0205
ITPK1	N/A	0.0208156	0.0208
CLDN14	N/A	0.0210206	0.021
INSIG2	N/A	0.0210971	0.0211
EVI5L	N/A	0.0211612	0.0212
SPTY2D1	N/A	0.0212217	0.0212
ALG8	N/A	0.021395	0.0214
RFX5	0.0547501	0.0929914	0.0214689
GZF1	N/A	0.0214538	0.0215
RTN1	N/A	0.0214656	0.0215
SLC66A2	N/A	0.0214959	0.0215
ADAM12	0.0242579	0.280751	0.0215301
AP5B1	N/A	0.021577	0.0216
SPAG6	N/A	0.0215903	0.0216
RHBDD2	N/A	0.0216033	0.0216
CDR2L	N/A	0.0217143	0.0217
RFWD3	N/A	0.0217191	0.0217
ANKLE2	N/A	0.0217968	0.0218
EXOC3L4	N/A	0.0218088	0.0218
MTHFSD	N/A	0.0219302	0.0219
COG2	N/A	0.0221099	0.0221
DNAJC13	N/A	0.0221778	0.0222
GTF2F1	N/A	0.0221998	0.0222
C3orf20	N/A	0.0223517	0.0224
TAS2R31	N/A	0.0224236	0.0224
KRTAP1-4	N/A	0.022441	0.0224
ABHD12	N/A	0.0224532	0.0225
PPP6R3	N/A	0.0224665	0.0225
CENPX	N/A	0.022509	0.0225
DAGLB	N/A	0.0225447	0.0225
PRAMEF22	N/A	0.0226213	0.0226
PRAMEF18	N/A	0.0226213	0.0226
NAP1L3	N/A	0.022846	0.0228
EIF5A	N/A	0.0229129	0.0229
FAAH2	N/A	0.0229505	0.023
MCM5	N/A	0.0230256	0.023
GPD1	N/A	0.0230397	0.023
MYOG	N/A	0.0230429	0.023
PDCL3	N/A	0.0232477	0.0232
CMYA5	N/A	0.0232805	0.0233
PTGER3	N/A	0.0233277	0.0233
PNPLA5	N/A	0.0233882	0.0234
DYM	N/A	0.0234085	0.0234
KIF3C	N/A	0.0234979	0.0235
P2RY8	N/A	0.0235634	0.0236
RTEL1	N/A	0.0236752	0.0237
CXCL10	N/A	0.0237691	0.0238
CTSD	N/A	0.0238064	0.0238
SESN3	N/A	0.0238551	0.0239
MYOM2	N/A	0.0238854	0.0239
CCDC12	N/A	0.0239839	0.024
ARPC2	N/A	0.0239965	0.024
PTPN6	N/A	0.0240157	0.024
AMZ1	N/A	0.02408	0.0241
BBIP1	N/A	0.0241169	0.0241
CCDC186	N/A	0.0242011	0.0242
PDCD1LG2	N/A	0.0242855	0.0243
MT1A	N/A	0.0243742	0.0244
MRPL54	N/A	0.0243985	0.0244
ALOX15	N/A	0.0244524	0.0245
RASSF1	N/A	0.0245589	0.0246
SMTNL2	N/A	0.024571	0.0246
GPR162	N/A	0.0245846	0.0246
ANKH	N/A	0.024653	0.0247
PDE4A	N/A	0.0246594	0.0247
NAE1	N/A	0.0249383	0.0249
NID1	N/A	0.0250359	0.025
HMGN5	N/A	0.025048	0.025
DOCK9	N/A	0.0250949	0.0251
CBR3	N/A	0.0251612	0.0252
UBN1	N/A	0.0251888	0.0252
DESI1	N/A	0.0252577	0.0253
BTBD10	N/A	0.025263	0.0253
SEPSECS	N/A	0.0253439	0.0253
SCN8A	N/A	0.0254115	0.0254
LILRB2	N/A	0.0255234	0.0255
ACSS3	N/A	0.0255369	0.0255
SLC25A24	N/A	0.0255422	0.0255
DEPDC4	N/A	0.0255566	0.0256
GOLT1A	N/A	0.0255596	0.0256
B4GALT6	N/A	0.0256181	0.0256
PSG11	N/A	0.0256902	0.0257
CDH23	0.00313247	0.864254	0.025785
TMEM51	N/A	0.0258488	0.0258
FAM3A	N/A	0.0258699	0.0259
RIPOR2	N/A	0.0259303	0.0259
ACACB	0.0471552	0.15905	0.0259866
MRPL39	N/A	0.0259816	0.026
MYO1F	N/A	0.0260261	0.026
PAH	N/A	0.0261923	0.0262
TAAR8	N/A	0.0261925	0.0262
AURKC	N/A	0.0262083	0.0262
ENGASE	N/A	0.0262267	0.0262
PLEKHA6	N/A	0.0263886	0.0264
THEG5	N/A	0.0265696	0.0266
ZNF575	N/A	0.0266004	0.0266
SH3BP5L	N/A	0.0267552	0.0268
TIPRL	N/A	0.0267581	0.0268
TUBGCP6	N/A	0.0267711	0.0268
ZNF566	N/A	0.0267729	0.0268
BAP1	0.0222741	0.381709	0.0268309
ADRA2C	N/A	0.0269108	0.0269
PLA2G3	N/A	0.0269613	0.027
HSPA2	N/A	0.0269728	0.027
LRRC38	N/A	0.0269794	0.027
MPC1	N/A	0.0269958	0.027
ZNF613	N/A	0.0270064	0.027
POLA2	N/A	0.0271026	0.0271
TSPAN4	N/A	0.0271076	0.0271
KRT28	N/A	0.0271725	0.0272
TMEM53	N/A	0.0272303	0.0272
PLVAP	N/A	0.0273416	0.0273
LRRC75A	N/A	0.0273722	0.0274
CBWD3	N/A	0.0274104	0.0274
TOX	N/A	0.0274754	0.0275
C3orf38	N/A	0.0275241	0.0275
PTPN14	N/A	0.0275782	0.0276
MOCS3	N/A	0.0276103	0.0276
C4orf50	N/A	0.0276201	0.0276
PPP1R3F	N/A	0.0276413	0.0276
ZSCAN32	N/A	0.0277252	0.0277
HOMER3	N/A	0.0277473	0.0277
E2F4	N/A	0.0277831	0.0278
CASP3	N/A	0.0278466	0.0278
OPCML	N/A	0.0278983	0.0279
SHF	N/A	0.0280418	0.028
ABCB11	N/A	0.0281462	0.0281
DAGLA	N/A	0.0282007	0.0282
ESM1	N/A	0.0282536	0.0283
PRDM16	N/A	0.0283044	0.0283
DARS1	N/A	0.0283401	0.0283
INS	N/A	0.0283456	0.0283
DPH3P1	N/A	0.0283523	0.0284
DPH6	N/A	0.0283892	0.0284
CABCOCO1	N/A	0.0283919	0.0284
ANXA7	N/A	0.0284521	0.0285
RNF146	N/A	0.0285148	0.0285
WLS	N/A	0.0285672	0.0286
CDC42	N/A	0.0285968	0.0286
ZKSCAN1	N/A	0.0286132	0.0286
TMX4	N/A	0.0286306	0.0286
SEC16B	N/A	0.0286636	0.0287
NFU1	N/A	0.0288489	0.0288
MPRIP	N/A	0.0288514	0.0289
FAM126B	N/A	0.0289933	0.029
NDNF	N/A	0.0290756	0.0291
RNF170	N/A	0.0291252	0.0291
ZNF317	N/A	0.0291339	0.0291
COMMD10	N/A	0.029235	0.0292
MAP3K19	N/A	0.0292608	0.0293
FZD2	N/A	0.0292621	0.0293
H2BC21	N/A	0.0292753	0.0293
TMEM87B	N/A	0.0293031	0.0293
MYORG	N/A	0.0293857	0.0294
CBWD6	N/A	0.0295035	0.0295
CITED2	N/A	0.0295048	0.0295
DHX38	N/A	0.0295248	0.0295
KCNH7	N/A	0.0295473	0.0295
RPS15A	N/A	0.0295504	0.0296
KCNQ2	N/A	0.0296909	0.0297
ABHD15	N/A	0.0297137	0.0297
ADGRG1	N/A	0.0297197	0.0297
EMC7	N/A	0.0297221	0.0297
GLUD1	N/A	0.0297973	0.0298
RAB40AL	N/A	0.0298224	0.0298
SLC9A8	N/A	0.0299145	0.0299
HYOU1	N/A	0.0299376	0.0299
SHOX	N/A	0.0299719	0.03
FBN3	N/A	0.0299851	0.03
SLC25A28	N/A	0.0301426	0.0301
GPR20	N/A	0.0301438	0.0301
ACP2	N/A	0.0301792	0.0302
PON3	N/A	0.0302739	0.0303
ACP6	N/A	0.030319	0.0303
ADAT2	N/A	0.03037	0.0304
CYP4X1	N/A	0.03039	0.0304
MICALCL	N/A	0.0304023	0.0304
DGKB	N/A	0.0304058	0.0304
PSG2	N/A	0.0304956	0.0305
RAB18	N/A	0.0305413	0.0305
NPLOC4	N/A	0.0305781	0.0306
C11orf98	N/A	0.0307127	0.0307
CYP27B1	N/A	0.0307811	0.0308
YLPM1	N/A	0.0309232	0.0309
KLHDC3	N/A	0.0310048	0.031
CARM1	N/A	0.0310139	0.031
TECPR2	N/A	0.0310169	0.031
USP17L2	N/A	0.0310367	0.031
RPUSD3	N/A	0.0310734	0.0311
PTBP2	N/A	0.0312218	0.0312
SRPX2	N/A	0.0312632	0.0313
NDUFAF7	N/A	0.0313192	0.0313
NEFH	N/A	0.0313578	0.0314
ATG2B	N/A	0.0314078	0.0314
MOB1B	N/A	0.0315246	0.0315
KCNMB3	N/A	0.0315827	0.0316
DLST	N/A	0.0316916	0.0317
PHF7	N/A	0.0317268	0.0317
NSMCE1	N/A	0.0318314	0.0318
HEY2	N/A	0.031855	0.0319
CCDC146	N/A	0.0319124	0.0319
WDR64	N/A	0.0320094	0.032
NAA50	N/A	0.0320549	0.0321
ZNF366	N/A	0.0320963	0.0321
C16orf74	N/A	0.0321335	0.0321
TSPO	N/A	0.0321646	0.0322
TPSG1	N/A	0.0322632	0.0323
DTWD2	N/A	0.0322901	0.0323
KRT5	0.0885232	0.0768369	0.032345
ATF3	N/A	0.0323629	0.0324
CCDC96	N/A	0.0323687	0.0324
RPAIN	N/A	0.0323697	0.0324
GPR62	N/A	0.0323929	0.0324
VIT	N/A	0.0324634	0.0325
ABCA6	N/A	0.032498	0.0325
CUL5	N/A	0.0325292	0.0325
C8orf88	N/A	0.0327353	0.0327
SYNPO2L	N/A	0.0327503	0.0328
DCN	N/A	0.0329009	0.0329
PLPP6	N/A	0.0329598	0.033
IRF4	N/A	0.0329725	0.033
KIAA1841	N/A	0.0329763	0.033
KRT222	N/A	0.0330034	0.033
KRTAP5-2	N/A	0.0331112	0.0331
SCGB1D4	N/A	0.0331299	0.0331
CSH2	N/A	0.033169	0.0332
CELA1	N/A	0.0331879	0.0332
DNAAF2	N/A	0.0331914	0.0332
CSHL1	N/A	0.0332276	0.0332
FAM163B	N/A	0.0332955	0.0333
DLG1	N/A	0.0334002	0.0334
RAB4B	N/A	0.0334981	0.0335
MS4A12	N/A	0.033534	0.0335
RNF24	N/A	0.0335532	0.0336
ICA1L	N/A	0.0336691	0.0337
ZC2HC1B	N/A	0.0337401	0.0337
RAD18	N/A	0.0337934	0.0338
PIGV	N/A	0.0338035	0.0338
IGSF9	N/A	0.0340433	0.034
GCKR	N/A	0.0340511	0.0341
LDLRAD1	N/A	0.0341	0.0341
CPTP	0.073989	0.119077	0.0341735
SYNDIG1L	N/A	0.0341647	0.0342
TXK	N/A	0.034174	0.0342
UNC45B	N/A	0.0341825	0.0342
C5orf49	N/A	0.0342113	0.0342
SNAPC2	N/A	0.0343256	0.0343
GSC2	N/A	0.0343613	0.0344
LIX1L	N/A	0.0344884	0.0345
STMN3	N/A	0.0344922	0.0345
PMCH	N/A	0.0346218	0.0346
MPG	N/A	0.0346319	0.0346
CCDC74B	N/A	0.0347614	0.0348
KLHL40	N/A	0.0347643	0.0348
NAIF1	N/A	0.0348457	0.0348
IL19	N/A	0.0348621	0.0349
AMHR2	N/A	0.0350218	0.035
MLX	N/A	0.0351328	0.0351
ATP13A1	N/A	0.0351979	0.0352
IZUMO1R	N/A	0.0352113	0.0352
GUCY2C	N/A	0.0353065	0.0353
WASL	N/A	0.0353129	0.0353
KCNMB4	N/A	0.0353237	0.0353
NCR3LG1	N/A	0.0354584	0.0355
TMEM132E	N/A	0.0354628	0.0355
PEAK3	N/A	0.0355289	0.0355
DCTPP1	N/A	0.0355649	0.0356
IQCC	N/A	0.0356824	0.0357
ADSL	N/A	0.0358955	0.0359
DEFB115	N/A	0.0359637	0.036
FRMD4B	N/A	0.036085	0.0361
SH3GLB1	N/A	0.0360879	0.0361
DDX11	N/A	0.0361337	0.0361
LIPH	N/A	0.0363665	0.0364
PCSK2	N/A	0.036382	0.0364
FBXO3	N/A	0.0364148	0.0364
JRKL	N/A	0.0364191	0.0364
IL31RA	N/A	0.0364651	0.0365
DEFB132	N/A	0.0364784	0.0365
LMLN	N/A	0.0365803	0.0366
CIRBP	N/A	0.036595	0.0366
SUN3	N/A	0.0366399	0.0366
C19orf71	N/A	0.0367639	0.0368
SCGB2A1	N/A	0.0368121	0.0368
ANKRD9	N/A	0.036823	0.0368
KCNK17	N/A	0.036871	0.0369
MUTYH	0.0875189	0.100738	0.0370627
ACTR5	N/A	0.0372519	0.0373
BEND7	N/A	0.0372539	0.0373
ZNF414	N/A	0.0372558	0.0373
CABP5	N/A	0.0372709	0.0373
TSKS	N/A	0.0374137	0.0374
PLEKHA4	N/A	0.0375158	0.0375
OR10V1	N/A	0.0375242	0.0375
FBRS	N/A	0.037653	0.0377
OXT	N/A	0.0376634	0.0377
CLDN8	N/A	0.037829	0.0378
EGFL7	N/A	0.0378806	0.0379
RHBDF1	N/A	0.0378926	0.0379
TMEM225B	N/A	0.037932	0.0379
CYP4F3	N/A	0.0379384	0.0379
NGDN	N/A	0.0379919	0.038
KLF4	0.0958845	0.0881296	0.0380162
GOLPH3	N/A	0.0381757	0.0382
STPG1	N/A	0.0382745	0.0383
NDUFAF4	N/A	0.0383573	0.0384
GSAP	N/A	0.0383791	0.0384
GABRP	N/A	0.0384137	0.0384
NPR3	N/A	0.03846	0.0385
DUSP18	N/A	0.038464	0.0385
C22orf23	N/A	0.0384895	0.0385
PRADC1	N/A	0.0385112	0.0385
JPH1	N/A	0.038581	0.0386
CAPNS1	N/A	0.0385824	0.0386
POP7	N/A	0.0385945	0.0386
TEC	N/A	0.0386094	0.0386
NPIPB11	N/A	0.0386525	0.0387
OR4N2	N/A	0.0386791	0.0387
CXCL12	N/A	0.0387016	0.0387
PRAMEF17	N/A	0.0387171	0.0387
NTN5	N/A	0.0387298	0.0387
MTSS2	N/A	0.0388738	0.0389
MKRN2OS	N/A	0.0388764	0.0389
RING1	N/A	0.0388868	0.0389
C1orf194	N/A	0.038925	0.0389
XRCC6	0.32507	0.00126787	0.0389335
SH3D21	0.113861	0.0638625	0.0389937
PVALB	N/A	0.0391534	0.0392
BORCS8	N/A	0.0392021	0.0392
RGS19	N/A	0.0392777	0.0393
TSPYL2	N/A	0.0393267	0.0393
ATG16L2	N/A	0.0394743	0.0395
SLCO1B1	N/A	0.0395718	0.0396
C11orf95	N/A	0.0395723	0.0396
RECQL4	N/A	0.0396355	0.0396
EPC2	N/A	0.0396973	0.0397
NKAP	N/A	0.0397139	0.0397
COMMD3	N/A	0.0397195	0.0397
OMD	N/A	0.0397305	0.0397
MTFR1	N/A	0.0397875	0.0398
POU3F1	N/A	0.0397964	0.0398
PER1	N/A	0.0399233	0.0399
ACBD5	N/A	0.0401272	0.0401
MOB3A	N/A	0.0401285	0.0401
SYT7	N/A	0.0401335	0.0401
C5orf47	N/A	0.0403147	0.0403
CXCR4	N/A	0.0403649	0.0404
FAR2	N/A	0.0403697	0.0404
EIF2B4	N/A	0.0403845	0.0404
ST6GALNAC2	N/A	0.040461	0.0405
ZNF25	N/A	0.0405146	0.0405
WDR93	N/A	0.0406082	0.0406
ANKRD12	N/A	0.0406362	0.0406
ST3GAL4	N/A	0.040786	0.0408
HOXA9	N/A	0.0408257	0.0408
PPIL6	N/A	0.0409311	0.0409
SART1	N/A	0.0409661	0.041
LTK	N/A	0.0410291	0.041
OR10H1	N/A	0.0411453	0.0411
LMBR1L	N/A	0.0412591	0.0413
FAM227B	N/A	0.0412617	0.0413
PERP	N/A	0.0413368	0.0413
CAPN5	N/A	0.0413665	0.0414
MITD1	N/A	0.041374	0.0414
GALNT8	N/A	0.0413797	0.0414
EBF4	N/A	0.0413813	0.0414
ESCO1	N/A	0.0414091	0.0414
HNRNPA1	N/A	0.0414456	0.0414
PFKFB3	N/A	0.0415088	0.0415
TMEM38A	N/A	0.041587	0.0416
DDX43	N/A	0.041617	0.0416
JCHAIN	N/A	0.0416202	0.0416
DNAH11	N/A	0.0417511	0.0418
GRAMD4	N/A	0.0417556	0.0418
WSCD2	N/A	0.041807	0.0418
GNAL	N/A	0.0418947	0.0419
PRR25	N/A	0.0420015	0.042
HBZ	N/A	0.0420313	0.042
RER1	N/A	0.0421571	0.0422
CDH11	N/A	0.0421591	0.0422
LAS1L	N/A	0.0422542	0.0423
GTF2A1	N/A	0.0422769	0.0423
FAM131A	N/A	0.0423343	0.0423
ZNF626	N/A	0.0424574	0.0425
CERS4	N/A	0.0424618	0.0425
EPN2	N/A	0.042469	0.0425
STK33	N/A	0.0425058	0.0425
AP1G2	N/A	0.0427351	0.0427
SYT13	N/A	0.0427359	0.0427
MDFI	N/A	0.0428394	0.0428
ZNF316	N/A	0.0428481	0.0428
SPACA3	N/A	0.0428913	0.0429
SLC17A5	N/A	0.0429596	0.043
HEY1	N/A	0.0429813	0.043
PODNL1	N/A	0.0430126	0.043
ATG12	N/A	0.0430338	0.043
RPA2	N/A	0.0430616	0.0431
KLK14	N/A	0.0430841	0.0431
TBC1D14	N/A	0.0430957	0.0431
GPR151	N/A	0.0431375	0.0431
SAYSD1	N/A	0.0432492	0.0432
CYP27A1	N/A	0.043262	0.0433
CST6	N/A	0.0432643	0.0433
FOXO6	N/A	0.0433492	0.0433
SASH1	N/A	0.0434026	0.0434
SF3B5	N/A	0.043517	0.0435
GIPC2	N/A	0.0437293	0.0437
FXYD3	N/A	0.0437516	0.0438
MZT2B	N/A	0.0437771	0.0438
UBTFL1	N/A	0.0438931	0.0439
PHACTR4	N/A	0.0440145	0.044
RGMA	N/A	0.0441457	0.0441
DDOST	N/A	0.0442045	0.0442
STAU2	N/A	0.0442167	0.0442
GALE	N/A	0.0443062	0.0443
OR8K1	N/A	0.0443638	0.0444
RAD54L	N/A	0.0443795	0.0444
CNN2	N/A	0.0443808	0.0444
TMEM198	N/A	0.0443919	0.0444
RSPH10B2	N/A	0.044517	0.0445
HIGD1A	N/A	0.0445379	0.0445
C12orf60	N/A	0.044573	0.0446
PIGC	N/A	0.0446621	0.0447
TSGA13	N/A	0.0447595	0.0448
ZSCAN1	N/A	0.0448596	0.0449
LCE1D	N/A	0.0448843	0.0449
ODR4	N/A	0.0449029	0.0449
CLTCL1	N/A	0.0451393	0.0451
PICK1	N/A	0.0451919	0.0452
DHX57	N/A	0.0452042	0.0452
LEMD3	0.147098	0.0465307	0.045291
TNPO1	N/A	0.045325	0.0453
ZMYND12	N/A	0.0455158	0.0455
ECSIT	N/A	0.0455417	0.0455
KLRC3	N/A	0.0456201	0.0456
TMEM262	N/A	0.0456821	0.0457
BET1	N/A	0.0456868	0.0457
MIR1-1HG	N/A	0.0458255	0.0458
SLC12A4	N/A	0.0458691	0.0459
ZCCHC9	N/A	0.0460486	0.046
PCDHGB6	N/A	0.0461472	0.0461
SETDB2-PHF11	N/A	0.0461563	0.0462
BRK1	N/A	0.0461864	0.0462
SUZ12	N/A	0.0462575	0.0463
ATP8A2	N/A	0.0462619	0.0463
EMP1	N/A	0.0463903	0.0464
TAF1D	N/A	0.0466151	0.0466
MIA3	N/A	0.0466565	0.0467
NCOA2	N/A	0.0466697	0.0467
DSG1	N/A	0.046671	0.0467
HELZ2	N/A	0.0467243	0.0467
TOMM22	N/A	0.0468099	0.0468
SLC22A12	N/A	0.0469157	0.0469
ACHE	N/A	0.0469409	0.0469
ZNF251	N/A	0.046943	0.0469
LMF1	N/A	0.0469559	0.047
BBOF1	N/A	0.0472041	0.0472
RGS11	N/A	0.0472134	0.0472
GTF2A1L	N/A	0.0472895	0.0473
SRRT	N/A	0.0473157	0.0473
FGF4	N/A	0.0474172	0.0474
MISP	N/A	0.0474198	0.0474
FMR1	N/A	0.0474685	0.0475
GGT6	N/A	0.0475037	0.0475
FKBP2	N/A	0.0475135	0.0475
TRADD	N/A	0.0475461	0.0475
LPA	N/A	0.0476121	0.0476
CCT8L2	N/A	0.0478212	0.0478
FANK1	N/A	0.0478567	0.0479
RETNLB	N/A	0.0478914	0.0479
TREM1	N/A	0.0478963	0.0479
AZI2	N/A	0.0479175	0.0479
IFNAR1	N/A	0.0480691	0.0481
UBQLNL	N/A	0.0481148	0.0481
H3C7	N/A	0.0481549	0.0482
FAM107A	N/A	0.0482569	0.0483
ACVR1C	N/A	0.0482883	0.0483
CRYZL2P-SEC16B	N/A	0.0483989	0.0484
LRFN5	N/A	0.0484283	0.0484
CCDC88B	N/A	0.0484832	0.0485
AK2	0.0636729	0.253997	0.0485118
ALDH18A1	N/A	0.048613	0.0486
KCTD8	N/A	0.0486429	0.0486
RPL36	N/A	0.0487088	0.0487
LRRC26	N/A	0.0487312	0.0487
OR4S1	N/A	0.0487351	0.0487
TSSK3	N/A	0.0488203	0.0488
MRPL9	N/A	0.0488505	0.0489
NUP133	N/A	0.0489784	0.049
SLC22A23	N/A	0.0490423	0.049
FOXG1	N/A	0.0490622	0.0491
SPAST	N/A	0.0491457	0.0491
ADCY8	N/A	0.0492332	0.0492
ZNF586	N/A	0.0493877	0.0494
CACYBP	N/A	0.0494509	0.0495
TDRP	N/A	0.0494579	0.0495
UCN2	N/A	0.0495214	0.0495
PPIL2	N/A	0.0495441	0.0495
PLEKHA5	N/A	0.0495931	0.0496
SLC45A1	N/A	0.0496082	0.0496
APPL2	N/A	0.0497051	0.0497
OR5K2	N/A	0.0497412	0.0497
THEMIS	N/A	0.049746	0.0497
HS3ST5	N/A	0.0498222	0.0498
JPH4	N/A	0.0498835	0.0499
NECTIN3	N/A	0.0499053	0.0499
CCDC3	N/A	0.0499161	0.0499
ZNF845	N/A	0.0500254	0.05
ZBTB20	N/A	0.0500556	0.0501
KRT40	N/A	0.0501277	0.0501
GCNT1	N/A	0.0501339	0.0501
AFF1	0.0953196	0.145704	0.0501496
KLHL38	N/A	0.0501517	0.0502
VEGFD	N/A	0.0502097	0.0502
CCDC117	N/A	0.05034	0.0503
ARHGAP22	N/A	0.0504735	0.0505
RRAS	N/A	0.0507539	0.0508
TFRC	N/A	0.0508007	0.0508
SCGN	N/A	0.050893	0.0509
OR51L1	N/A	0.0509094	0.0509
PPM1D	0.156313	0.0513404	0.0509256
CCDC42	N/A	0.0510468	0.051
ARL6IP5	N/A	0.0510698	0.0511
WBP4	N/A	0.0511224	0.0511
HBB	N/A	0.0512607	0.0513
LAMB1	N/A	0.0512796	0.0513
ZNF180	N/A	0.051282	0.0513
PTN	N/A	0.051403	0.0514
SLC19A1	N/A	0.0514318	0.0514
SLC22A14	N/A	0.0514521	0.0515
UBA6	N/A	0.0514833	0.0515
ZBTB48	N/A	0.0514981	0.0515
SSH2	N/A	0.0515067	0.0515
DPF2	N/A	0.0515071	0.0515
ATOH8	N/A	0.0515258	0.0515
HOXC4	N/A	0.0515596	0.0516
COL11A1	N/A	0.0515893	0.0516
ALDH16A1	N/A	0.0516723	0.0517
SPARCL1	N/A	0.0517155	0.0517
NYAP2	N/A	0.0517676	0.0518
ITGB3	N/A	0.0519427	0.0519
CFB	N/A	0.0519857	0.052
CLDN18	N/A	0.0520655	0.0521
AHSA1	N/A	0.052127	0.0521
CD55	N/A	0.0522087	0.0522
AHSP	N/A	0.0522595	0.0523
MYLPF	N/A	0.0522604	0.0523
NAA20	N/A	0.0522906	0.0523
PRPSAP2	N/A	0.0523376	0.0523
OR5M8	N/A	0.0523398	0.0523
GATA4	N/A	0.0525318	0.0525
TTC7A	N/A	0.052546	0.0525
NCDN	N/A	0.0526034	0.0526
UTP14C	N/A	0.0526678	0.0527
ESRRG	N/A	0.0527341	0.0527
CCDC116	N/A	0.0528357	0.0528
GAL3ST4	N/A	0.0530064	0.053
UAP1L1	N/A	0.0531262	0.0531
MTTP	N/A	0.053125	0.0531
SPIN4	N/A	0.0531625	0.0532
CFAP97D1	N/A	0.053192	0.0532
TMEFF1	N/A	0.0532565	0.0533
ZSCAN16	N/A	0.0533572	0.0534
HAGHL	N/A	0.053375	0.0534
VSTM2L	N/A	0.0534151	0.0534
FER	N/A	0.0534736	0.0535
TCFL5	N/A	0.053516	0.0535
TRAPPC6B	N/A	0.0535905	0.0536
OR6F1	N/A	0.0536609	0.0537
PREB	N/A	0.0536726	0.0537
HAUS6	N/A	0.0537622	0.0538
ZNF736	N/A	0.0538583	0.0539
FCGR2B	N/A	0.0538907	0.0539
TBCB	N/A	0.053904	0.0539
IHH	N/A	0.0539085	0.0539
CDK7	N/A	0.0539816	0.054
TLL1	N/A	0.0539869	0.054
OR5K3	N/A	0.0540008	0.054
HECW2	N/A	0.0540026	0.054
PRKCA	N/A	0.0540394	0.054
GPR35	N/A	0.0540407	0.054
NMS	N/A	0.0540467	0.054
ZNF132	N/A	0.0541173	0.0541
POU2F1	N/A	0.054134	0.0541
NUPR1	N/A	0.0541813	0.0542
TENT4A	N/A	0.0541854	0.0542
MEP1A	N/A	0.0543283	0.0543
ZFYVE27	N/A	0.054344	0.0543
MAPK8IP2	N/A	0.054372	0.0544
NRSN2	N/A	0.0543969	0.0544
SLC25A34	N/A	0.0544359	0.0544
TMEM253	N/A	0.0544492	0.0544
GDPD4	N/A	0.0545367	0.0545
HNRNPM	N/A	0.0545816	0.0546
H4C9	N/A	0.054701	0.0547
CRACDL	N/A	0.0547106	0.0547
H3-4	N/A	0.0547662	0.0548
CDK2	N/A	0.0547759	0.0548
PTH2	N/A	0.0548826	0.0549
THBD	N/A	0.0549308	0.0549
CATSPER3	N/A	0.0549502	0.055
MUC7	N/A	0.0549562	0.055
DPH5	N/A	0.0550344	0.055
LEKR1	N/A	0.0551619	0.0552
PCGF6	N/A	0.0551686	0.0552
RFPL2	N/A	0.0552225	0.0552
ZNF556	N/A	0.0552447	0.0552
SUSD1	N/A	0.0552901	0.0553
NKX2-2	N/A	0.0554032	0.0554
ABI3	N/A	0.0554209	0.0554
RBM22	N/A	0.0555041	0.0555
CHST5	N/A	0.0555846	0.0556
AIG1	N/A	0.0556227	0.0556
NLRC4	N/A	0.0556266	0.0556
ASNSD1	N/A	0.055641	0.0556
FOXD4L4	N/A	0.0556575	0.0557
SLC22A10	N/A	0.0557132	0.0557
GRM8	N/A	0.0557793	0.0558
HCN1	N/A	0.0558026	0.0558
CYP3A4	N/A	0.0558588	0.0559
DPY19L2	N/A	0.0559201	0.0559
NEB	N/A	0.0559805	0.056
MAP3K15	N/A	0.0559833	0.056
PELI1	N/A	0.0560329	0.056
MFSD13A	N/A	0.0560596	0.0561
CFAP300	N/A	0.0560845	0.0561
CKMT1B	N/A	0.0562471	0.0562
SNX25	N/A	0.0563477	0.0563
C17orf78	N/A	0.0563693	0.0564
PKIA	N/A	0.0564242	0.0564
AIM2	N/A	0.0565469	0.0565
PRCC	N/A	0.0565949	0.0566
HTR3A	N/A	0.0566764	0.0567
ASB15	N/A	0.0567427	0.0567
CRYL1	N/A	0.0568318	0.0568
PAX3	0.0516613	0.389793	0.0569709
MBL2	N/A	0.0569704	0.057
PFKFB2	N/A	0.0570141	0.057
OR4B1	N/A	0.0570583	0.0571
GPR18	N/A	0.0572195	0.0572
TP53INP2	N/A	0.05725	0.0573
CAMK2B	N/A	0.0572675	0.0573
LRIF1	N/A	0.0573725	0.0574
ANG	N/A	0.0574031	0.0574
DGCR8	N/A	0.0576477	0.0576
PTPN2	N/A	0.0576492	0.0576
ABCC10	N/A	0.0577316	0.0577
FGFRL1	N/A	0.0577572	0.0578
SIGLEC1	N/A	0.057831	0.0578
LCOR	N/A	0.0578963	0.0579
NUTM1	N/A	0.0578974	0.0579
KIF13B	N/A	0.057901	0.0579
TAAR9	N/A	0.0579204	0.0579
PRKG2	0.0348538	0.542565	0.0579949
RSPH10B	N/A	0.0580336	0.058
CBWD1	N/A	0.0584359	0.0584
F3	N/A	0.0584798	0.0585
STX1A	N/A	0.0585054	0.0585
MXRA5	N/A	0.0585999	0.0586
CREG1	N/A	0.0587159	0.0587
ACAP2	N/A	0.0587173	0.0587
PCCB	0.163299	0.062812	0.0587788
ANKRD34B	N/A	0.0587778	0.0588
MAN1A1	N/A	0.0587882	0.0588
QPCTL	N/A	0.0589493	0.0589
B3GALT2	N/A	0.0591847	0.0592
RHOBTB1	N/A	0.0591934	0.0592
TBCD	N/A	0.0594282	0.0594
CELSR3	N/A	0.0594353	0.0594
NAA11	0.0622932	0.338517	0.059498
KIF16B	N/A	0.0596043	0.0596
CLHC1	N/A	0.0596137	0.0596
MYL2	N/A	0.0596483	0.0596
ETV2	N/A	0.0596574	0.0597
RAB6D	N/A	0.0597155	0.0597
SCN3B	N/A	0.0598222	0.0598
UTS2B	N/A	0.0598849	0.0599
FAM171A2	N/A	0.0598912	0.0599
COX6B2	N/A	0.0599088	0.0599
OR5I1	N/A	0.0599797	0.06
FAM71A	N/A	0.0600328	0.06
FHL5	N/A	0.0600669	0.0601
KRT10	N/A	0.0600862	0.0601
GPC6	0.0235474	0.68743	0.0601608
HBM	N/A	0.0602419	0.0602
SOD1	N/A	0.0602815	0.0603
WDR81	N/A	0.060378	0.0604
MAST2	N/A	0.0604007	0.0604
KTI12	N/A	0.060405	0.0604
NEK1	N/A	0.060519	0.0605
SNX21	N/A	0.0605945	0.0606
WDR6	N/A	0.0605538	0.0606
CCDC142	N/A	0.0606781	0.0607
TM2D3	N/A	0.0607064	0.0607
CLEC10A	N/A	0.0607558	0.0608
ZNF776	N/A	0.060901	0.0609
FOXL1	N/A	0.0609264	0.0609
TMC4	N/A	0.0610128	0.061
DDX1	N/A	0.0611022	0.0611
CRTAM	N/A	0.0611534	0.0612
GNRHR	N/A	0.0611545	0.0612
ABRAXAS2	N/A	0.0612492	0.0612
HSPBP1	N/A	0.0613135	0.0613
GUCA2A	N/A	0.0613212	0.0613
ZNF330	N/A	0.0613314	0.0613
TIMELESS	N/A	0.0613838	0.0614
NAPG	N/A	0.0613876	0.0614
LGALS1	N/A	0.0614823	0.0615
BOD1L1	N/A	0.0614863	0.0615
TRAK2	N/A	0.0615561	0.0616
SLC25A40	N/A	0.0617198	0.0617
SLC25A15	N/A	0.0619127	0.0619
B3GNT5	N/A	0.0619507	0.062
AATF	N/A	0.0619816	0.062
KRBA2	N/A	0.0620014	0.062
UROS	N/A	0.0620781	0.0621
VTA1	N/A	0.0621352	0.0621
GJA3	N/A	0.0621732	0.0622
CTDSPL	N/A	0.0621868	0.0622
CREM	N/A	0.0624111	0.0624
BCAS3	N/A	0.0624759	0.0625
IFI44	N/A	0.0624803	0.0625
THEM4	N/A	0.0625055	0.0625
CD82	0.232001	0.0252463	0.0625397
DMKN	N/A	0.0625556	0.0626
ALPK2	N/A	0.0625714	0.0626
AADAT	N/A	0.0625872	0.0626
MTERF3	N/A	0.0626167	0.0626
NNT	N/A	0.0628057	0.0628
ASMT	N/A	0.0628259	0.0628
OPTN	N/A	0.062882	0.0629
OR52E2	N/A	0.0629581	0.063
CADPS	N/A	0.062995	0.063
SAA1	N/A	0.0630256	0.063
LHX8	N/A	0.0630963	0.0631
HTR3D	N/A	0.0632558	0.0633
MAMSTR	N/A	0.0632973	0.0633
RELL1	N/A	0.0633147	0.0633
SDHAF2	0.071917	0.310892	0.0633385
NUDT15	N/A	0.063425	0.0634
LRRFIP1	N/A	0.0635326	0.0635
PIGW	N/A	0.0635447	0.0635
NOSTRIN	N/A	0.063565	0.0636
OR51E2	N/A	0.0635839	0.0636
WT1	0.0658363	0.345622	0.0636226
ASZ1	N/A	0.0638216	0.0638
FGR	N/A	0.0638514	0.0639
TMCO4	N/A	0.0638924	0.0639
ADGRE1	N/A	0.0639598	0.064
ATP2C1	N/A	0.0639749	0.064
HAUS2	N/A	0.0640402	0.064
MYDGF	N/A	0.0640954	0.0641
S100A4	N/A	0.06412	0.0641
CPNE7	N/A	0.0641951	0.0642
CSNK2B	N/A	0.0641956	0.0642
GTF2IRD2	N/A	0.0641963	0.0642
SDK1	N/A	0.0641995	0.0642
H1-3	N/A	0.0642002	0.0642
SAMD7	N/A	0.0642108	0.0642
ASB5	N/A	0.0642186	0.0642
ENO3	N/A	0.0642536	0.0643
PALMD	N/A	0.064271	0.0643
FAM234B	N/A	0.0643033	0.0643
FAM171B	N/A	0.0644	0.0644
C16orf89	N/A	0.0645378	0.0645
ZMYND15	N/A	0.0646189	0.0646
RGSL1	N/A	0.0646888	0.0647
TOPORS	N/A	0.0647999	0.0648
SVOP	N/A	0.0648724	0.0649
SECISBP2L	N/A	0.0648908	0.0649
PCDH8	N/A	0.0649812	0.065
GMPR2	N/A	0.0652127	0.0652
M6PR	N/A	0.06527	0.0653
GTF2H1	N/A	0.0654157	0.0654
DNAH7	N/A	0.065424	0.0654
QKI	N/A	0.0654897	0.0655
LOC100421372	N/A	0.0655201	0.0655
NGRN	N/A	0.0655494	0.0655
POLR2G	N/A	0.0656248	0.0656
TNS3	N/A	0.0657331	0.0657
STK32A	N/A	0.0657567	0.0658
SLC26A4	N/A	0.0658099	0.0658
ZSCAN9	N/A	0.0658461	0.0658
CS	N/A	0.0658782	0.0659
UBOX5	N/A	0.0659054	0.0659
ACTBL2	N/A	0.0659712	0.066
NOL10	N/A	0.0659804	0.066
ARMC7	N/A	0.0662177	0.0662
LCP1	N/A	0.0662314	0.0662
NCAPH2	N/A	0.0662643	0.0663
NAGK	N/A	0.0663502	0.0664
OR56A1	N/A	0.0663747	0.0664
ATP5MC2	N/A	0.066388	0.0664
BEND4	N/A	0.0663972	0.0664
RPIA	N/A	0.0664249	0.0664
TRMT9B	N/A	0.0664982	0.0665
GPR171	N/A	0.0665581	0.0666
PHOSPHO2	N/A	0.0665714	0.0666
FAM151B	N/A	0.0665955	0.0666
ALDH8A1	N/A	0.0666386	0.0666
BRD4	N/A	0.0666618	0.0667
CHRNE	N/A	0.0667963	0.0668
ZNF174	N/A	0.0668215	0.0668
ASIC4	N/A	0.0668506	0.0669
ATP6AP1	N/A	0.0669255	0.0669
HTR1F	N/A	0.0670887	0.0671
ARAP1	N/A	0.0672227	0.0672
QRICH2	N/A	0.067299	0.0673
KASH5	N/A	0.0674431	0.0674
SLMAP	N/A	0.0674832	0.0675
FBXO22	N/A	0.067497	0.0675
KLF7	N/A	0.0675177	0.0675
CD93	N/A	0.0677209	0.0677
TMEM200A	N/A	0.0678523	0.0679
C16orf91	N/A	0.0678795	0.0679
ASXL1	0.0321125	0.641127	0.0680879
DLGAP4	N/A	0.068094	0.0681
MSRB2	N/A	0.068103	0.0681
EEF2KMT	N/A	0.0681194	0.0681
ASRGL1	N/A	0.0681303	0.0681
FHL2	N/A	0.0681322	0.0681
NPIPA1	N/A	0.0681329	0.0681
CD207	N/A	0.0681545	0.0682
MAGI1	N/A	0.068187	0.0682
GVQW3	N/A	0.0682133	0.0682
VEGFA	N/A	0.0682175	0.0682
FTO	N/A	0.0682248	0.0682
SEC13	N/A	0.0682253	0.0682
MATK	N/A	0.0682329	0.0682
HAUS3	N/A	0.0682793	0.0683
OR2W5	N/A	0.068362	0.0684
FARP1	N/A	0.0685368	0.0685
LHCGR	N/A	0.0685588	0.0686
ZNF43	N/A	0.0686107	0.0686
RABEPK	N/A	0.0686184	0.0686
PDSS1	N/A	0.0686939	0.0687
RUBCNL	N/A	0.0687904	0.0688
IPO9	N/A	0.0688033	0.0688
HSD17B11	N/A	0.0688175	0.0688
ZBTB7C	N/A	0.0688511	0.0689
MPPE1	N/A	0.0688713	0.0689
ZFP3	N/A	0.0688998	0.0689
NDC80	N/A	0.0690504	0.0691
SFTPA2	N/A	0.069072	0.0691
HEPN1	N/A	0.0690816	0.0691
SNCAIP	N/A	0.0691678	0.0692
PLRG1	N/A	0.069174	0.0692
OSBPL7	N/A	0.0693265	0.0693
SLF1	N/A	0.0695715	0.0696
HTR3C	N/A	0.0697271	0.0697
MAP9	N/A	0.0698531	0.0699
PTPRF	N/A	0.0699496	0.0699
ATG3	N/A	0.0699576	0.07
AFAP1L1	N/A	0.0699864	0.07
KIAA1586	N/A	0.0700805	0.0701
IL17D	N/A	0.0701264	0.0701
COL3A1	N/A	0.0701706	0.0702
RBM11	N/A	0.0703371	0.0703
PSMA4	N/A	0.0704121	0.0704
ZDHHC19	N/A	0.0704421	0.0704
CLEC2A	N/A	0.0705015	0.0705
RIMBP2	N/A	0.0705534	0.0706
DDHD1	N/A	0.0705844	0.0706
CDK16	N/A	0.0706773	0.0707
RAB3IL1	N/A	0.0707777	0.0708
REXO2	N/A	0.0710178	0.071
AGBL3	N/A	0.0710254	0.071
TMOD4	N/A	0.0711496	0.0711
TNPO2	N/A	0.0710608	0.0711
HMGN2	N/A	0.0710754	0.0711
MAP6	N/A	0.0711232	0.0711
DERL2	N/A	0.07115	0.0712
SPINK9	N/A	0.0711586	0.0712
TMEM239	N/A	0.0711787	0.0712
PLGRKT	N/A	0.0711892	0.0712
ZNF516	N/A	0.0711945	0.0712
GIMD1	N/A	0.0713304	0.0713
ZNF283	N/A	0.0713788	0.0714
MED18	N/A	0.0713988	0.0714
ZNF484	N/A	0.0715565	0.0716
NSF	N/A	0.0715668	0.0716
GPAT2	N/A	0.0716626	0.0717
PLEKHJ1	N/A	0.0718888	0.0719
EVX2	N/A	0.0719551	0.072
SLC6A2	N/A	0.0720212	0.072
MIIP	N/A	0.0720591	0.0721
RBM28	N/A	0.0720692	0.0721
CDC42EP5	N/A	0.0720964	0.0721
GPATCH2	N/A	0.0721388	0.0721
CSTL1	N/A	0.0722073	0.0722
VPS8	N/A	0.0722628	0.0723
CD58	N/A	0.0723824	0.0724
ASB14	N/A	0.0725034	0.0725
TNFSF13B	N/A	0.0726608	0.0727
CCDC78	N/A	0.0726811	0.0727
HIP1	N/A	0.0726829	0.0727
TIPIN	N/A	0.0727118	0.0727
CNTROB	N/A	0.072713	0.0727
BRD9	N/A	0.0728843	0.0729
BCAS1	N/A	0.0728897	0.0729
LILRB1	N/A	0.0729512	0.073
SLC17A1	N/A	0.0729647	0.073
ULBP1	N/A	0.0729752	0.073
BPIFB6	N/A	0.0729907	0.073
CD8B	N/A	0.0730041	0.073
OR8D4	N/A	0.0731016	0.0731
UQCRH	N/A	0.0731449	0.0731
NGF	N/A	0.0731878	0.0732
METTL4	N/A	0.0732207	0.0732
PPP1R18	N/A	0.0732218	0.0732
ASAP2	N/A	0.0732982	0.0733
HELQ	N/A	0.0733696	0.0734
C1orf174	N/A	0.0734854	0.0735
PTGR2	N/A	0.0734982	0.0735
B3GNT4	N/A	0.0735345	0.0735
LY6G5C	N/A	0.073583	0.0736
TMEM202	N/A	0.0735876	0.0736
E2F3	N/A	0.0737753	0.0738
KRTAP13-1	N/A	0.073859	0.0739
ARHGAP32	N/A	0.0740688	0.0741
ANXA1	N/A	0.0741208	0.0741
FOXI1	N/A	0.0741728	0.0742
DHX37	N/A	0.0741782	0.0742
SLC9A3R2	N/A	0.0742132	0.0742
DMAC2L	N/A	0.0742528	0.0743
DPH3	N/A	0.0743607	0.0744
PDE10A	N/A	0.0744764	0.0745
APPBP2	N/A	0.0745952	0.0746
POM121	N/A	0.0745728	0.0746
ZNF622	N/A	0.0745943	0.0746
NIT1	N/A	0.0746657	0.0747
FOXR1	N/A	0.0747419	0.0747
ZNF382	N/A	0.0748148	0.0748
ZNF74	N/A	0.0749845	0.075
LTV1	0.0390351	0.617644	0.0750744
CRACD	N/A	0.0751243	0.0751
FGFR2	0.283829	0.0195711	0.0751729
SF3B4	N/A	0.0752274	0.0752
OR8H1	N/A	0.0752495	0.0752
RGS8	N/A	0.0753118	0.0753
METTL21A	N/A	0.0754146	0.0754
FHL1	N/A	0.0754199	0.0754
DRAM2	N/A	0.0754442	0.0754
CLECL1	N/A	0.0754629	0.0755
PTPMT1	N/A	0.0754782	0.0755
JADE3	N/A	0.075519	0.0755
OR8D2	N/A	0.0755225	0.0755
HDHD5	N/A	0.0755304	0.0755
KDF1	N/A	0.0755678	0.0756
MBIP	N/A	0.0755707	0.0756
LAMC1	N/A	0.0755816	0.0756
PCDH18	N/A	0.0757156	0.0757
TMEM243	N/A	0.0757912	0.0758
FMNL3	N/A	0.0758918	0.0759
COMMD4	N/A	0.0759673	0.076
TOP3A	N/A	0.0759975	0.076
SLC25A4	N/A	0.0760304	0.076
LGMN	N/A	0.0761243	0.0761
DNAAF3	N/A	0.076172	0.0762
CABS1	N/A	0.0762203	0.0762
DLG5	N/A	0.0762331	0.0762
CDH4	N/A	0.0764297	0.0764
CCDC30	N/A	0.0764545	0.0765
THEM5	N/A	0.0764768	0.0765
PIWIL2	N/A	0.0765014	0.0765
SRC	N/A	0.0765145	0.0765
SLC25A13	N/A	0.0766196	0.0766
MBD2	N/A	0.0767024	0.0767
STXBP6	N/A	0.0767774	0.0768
LSM6	N/A	0.0767923	0.0768
VEGFB	N/A	0.0768081	0.0768
SYT11	N/A	0.0768973	0.0769
CXCL2	N/A	0.0769888	0.077
HPS5	N/A	0.0771427	0.0771
PODXL	N/A	0.0771993	0.0772
PARP10	N/A	0.0772492	0.0772
COX7C	N/A	0.077265	0.0773
MARCHF2	N/A	0.0772746	0.0773
CFAP43	N/A	0.0772941	0.0773
ANKRD49	N/A	0.0774047	0.0774
LYPD4	N/A	0.0775367	0.0775
MKRN3	N/A	0.0775542	0.0776
PGRMC2	N/A	0.077591	0.0776
PLCD4	N/A	0.0776526	0.0777
CDH5	N/A	0.0776667	0.0777
RHCE	N/A	0.0776923	0.0777
CCDC148	N/A	0.0777191	0.0777
RNASE13	N/A	0.0777714	0.0778
SENP8	N/A	0.0777757	0.0778
CNR1	N/A	0.0778502	0.0779
MCPH1	N/A	0.0778777	0.0779
ST8SIA5	N/A	0.0778813	0.0779
OR2B6	N/A	0.0779098	0.0779
PLEKHS1	N/A	0.0780103	0.078
SAAL1	N/A	0.0780659	0.0781
SLC27A6	N/A	0.0780879	0.0781
GART	0.0705129	0.409469	0.0781525
MAPK14	N/A	0.0782184	0.0782
C10orf88	N/A	0.0782615	0.0783
WDR82	N/A	0.078406	0.0784
ARHGEF5	N/A	0.0785645	0.0786
YME1L1	N/A	0.0786074	0.0786
LTN1	N/A	0.0786337	0.0786
CAMK2N2	N/A	0.0786434	0.0786
NTSR1	N/A	0.0786692	0.0787
OR2K2	N/A	0.0786844	0.0787
ZEB1	N/A	0.0787178	0.0787
GSTT2B	N/A	0.078747	0.0787
GSTT2	N/A	0.078747	0.0787
ABHD3	N/A	0.0788691	0.0789
YWHAQ	N/A	0.0788795	0.0789
SREK1IP1	N/A	0.0788896	0.0789
DMXL1	N/A	0.0789806	0.079
DPYSL4	N/A	0.0789832	0.079
GSX1	N/A	0.0789945	0.079
GPNMB	N/A	0.0790793	0.0791
SECISBP2	N/A	0.0790896	0.0791
IGFL2	N/A	0.0791067	0.0791
TMTC3	N/A	0.0791547	0.0792
CDK18	N/A	0.0791628	0.0792
BPIFB1	N/A	0.0791905	0.0792
NKX3-1	N/A	0.0791977	0.0792
PFDN5	N/A	0.0792386	0.0792
KLHDC2	N/A	0.0792994	0.0793
ARHGAP29	N/A	0.0795478	0.0795
RNF14	N/A	0.0796848	0.0797
MAPRE3	N/A	0.0796947	0.0797
PRDM12	N/A	0.079695	0.0797
TARM1	N/A	0.079737	0.0797
LPGAT1	N/A	0.0797441	0.0797
PROM1	N/A	0.0797822	0.0798
MED16	N/A	0.0798002	0.0798
ITGAX	N/A	0.0798041	0.0798
AGPAT2	N/A	0.0798218	0.0798
FUCA2	N/A	0.0798507	0.0799
CYP4B1	N/A	0.0798711	0.0799
DUSP29	N/A	0.0801557	0.0802
COL5A3	N/A	0.0801588	0.0802
DLGAP2	N/A	0.0802951	0.0803
C9orf62	N/A	0.0805005	0.0805
TUBB6	N/A	0.0805318	0.0805
PPP1R13B	N/A	0.0806249	0.0806
DNAH12	N/A	0.0806297	0.0806
TMEM150B	N/A	0.0806443	0.0806
GPLD1	N/A	0.0806768	0.0807
CYRIB	N/A	0.0806855	0.0807
TINAG	N/A	0.0807608	0.0808
CCDC180	N/A	0.0808097	0.0808
STX5	N/A	0.0808341	0.0808
VDR	N/A	0.0809053	0.0809
ZFP36L1	N/A	0.0809573	0.081
NEU1	N/A	0.0810039	0.081
LIPC	0.0411197	0.634114	0.0810751
DNAJC24	N/A	0.0811179	0.0811
ERVV-2	N/A	0.0812336	0.0812
POP4	N/A	0.0813478	0.0813
FBN1	N/A	0.0814062	0.0814
HS3ST4	N/A	0.0814169	0.0814
CCDC39	N/A	0.0814185	0.0814
ABCB9	N/A	0.0815501	0.0816
MROH5	N/A	0.081553	0.0816
LRIT3	N/A	0.0815861	0.0816
TGFBR3L	N/A	0.0815916	0.0816
KRTAP10-11	N/A	0.0816152	0.0816
C1orf87	N/A	0.0817513	0.0818
CCZ1B	N/A	0.0818137	0.0818
ALDH2	0.151645	0.146303	0.0818406
PPT2	N/A	0.0819361	0.0819
RHOJ	N/A	0.082019	0.082
PDLIM2	N/A	0.0820602	0.0821
UBA52	N/A	0.0822182	0.0822
TRABD2A	N/A	0.0823631	0.0824
ELK4	N/A	0.0823811	0.0824
ABCC4	N/A	0.0824837	0.0825
DBX1	N/A	0.0825529	0.0826
NOTO	N/A	0.0826081	0.0826
OSBPL8	N/A	0.0827324	0.0827
PCMT1	N/A	0.0828147	0.0828
UQCRC1	N/A	0.0828217	0.0828
RAG2	N/A	0.0828541	0.0829
ABCA8	N/A	0.0829431	0.0829
CGAS	N/A	0.0829676	0.083
MIF4GD	N/A	0.0830258	0.083
XKR5	N/A	0.0830411	0.083
WDR12	N/A	0.0831522	0.0832
CCDC8	N/A	0.083193	0.0832
CHEK2	0.10569	0.275922	0.0832028
POMGNT1	N/A	0.0833151	0.0833
MARK1	N/A	0.0835047	0.0835
TMEM119	N/A	0.0835225	0.0835
DEUP1	N/A	0.083525	0.0835
MYH15	N/A	0.0835356	0.0835
PAN3	N/A	0.0835658	0.0836
MEGF10	N/A	0.0835837	0.0836
FOXP4	N/A	0.0836094	0.0836
ALG5	N/A	0.0836137	0.0836
PCYOX1L	N/A	0.0836399	0.0836
TMEM130	N/A	0.0836969	0.0837
EIF2S2	N/A	0.0837172	0.0837
DICER1	0.165298	0.128269	0.0838985
PLCB4	N/A	0.0839533	0.084
PRMT7	N/A	0.0839701	0.084
LAMTOR1	N/A	0.083983	0.084
MYH8	N/A	0.0840262	0.084
PSME3	N/A	0.0841177	0.0841
CLK1	N/A	0.0842567	0.0843
NGB	N/A	0.0842728	0.0843
LCMT2	N/A	0.0844016	0.0844
FRMD1	N/A	0.0844465	0.0844
SERPINA9	N/A	0.084518	0.0845
SERTAD3	N/A	0.0846574	0.0847
NOL3	N/A	0.0847877	0.0848
ATP5F1D	N/A	0.0847782	0.0848
GALNT7	N/A	0.0847838	0.0848
PIGU	N/A	0.0847881	0.0848
TMEM181	N/A	0.0848215	0.0848
OR4C13	N/A	0.0848374	0.0848
ELOVL3	N/A	0.084858	0.0849
ANGPT4	0.053328	0.560202	0.0849076
ABCA4	N/A	0.0849957	0.085
H2AC14	N/A	0.0851413	0.0851
TAL1	N/A	0.0851787	0.0852
DMRT3	N/A	0.0852073	0.0852
SUFU	0.0891924	0.353916	0.0852684
MRFAP1L1	N/A	0.0852687	0.0853
SFPQ	N/A	0.0853286	0.0853
FSTL5	N/A	0.0853404	0.0853
NDUFB2	N/A	0.0854068	0.0854
CFAP99	N/A	0.0855634	0.0856
EXPH5	N/A	0.0856053	0.0856
BTBD8	N/A	0.0856125	0.0856
STOML3	0.0902519	0.351163	0.0856599
APIP	N/A	0.0856591	0.0857
OR2A5	N/A	0.085727	0.0857
LIPM	N/A	0.0858233	0.0858
AGA	0.102815	0.299545	0.0858332
NDUFC1	N/A	0.085887	0.0859
MTX1	N/A	0.0859008	0.0859
SPDYE4	N/A	0.0859923	0.086
LUC7L3	N/A	0.0860209	0.086
PCDHB15	N/A	0.0860538	0.0861
APOBEC3G	N/A	0.0861244	0.0861
EPHA6	N/A	0.0861368	0.0861
AHNAK2	N/A	0.0861671	0.0862
G6PC3	N/A	0.0862362	0.0862
OR8B12	N/A	0.086254	0.0863
GLYATL3	N/A	0.0863038	0.0863
OXA1L	N/A	0.0863546	0.0864
INS-IGF2	N/A	0.0863655	0.0864
TGM3	N/A	0.0863894	0.0864
CTDP1	N/A	0.0864177	0.0864
H2AC16	N/A	0.0865373	0.0865
MTMR9	N/A	0.0865666	0.0866
HHAT	N/A	0.0866497	0.0866
PRR15	N/A	0.0866497	0.0866
MMP24	N/A	0.086746	0.0867
ACBD6	N/A	0.0868247	0.0868
UTP4	N/A	0.0868569	0.0869
ATXN10	N/A	0.0868623	0.0869
ABLIM3	N/A	0.0869014	0.0869
TTF1	N/A	0.0869161	0.0869
OR5T3	N/A	0.0869585	0.087
CREG2	N/A	0.0869623	0.087
BOLA1	N/A	0.0870064	0.087
LRP2	N/A	0.0871525	0.0872
BLOC1S5	N/A	0.0871766	0.0872
TMEM244	N/A	0.0872376	0.0872
SH2D4B	N/A	0.0872873	0.0873
THADA	N/A	0.0873155	0.0873
TARS1	N/A	0.0873318	0.0873
GBE1	N/A	0.0873535	0.0874
EXOC7	N/A	0.087441	0.0874
FSTL3	N/A	0.0874537	0.0875
MRPL22	N/A	0.0874824	0.0875
TRPC4	N/A	0.0874877	0.0875
REN	N/A	0.0875221	0.0875
NCLN	N/A	0.0875585	0.0876
FAM120AOS	N/A	0.0875706	0.0876
PARP11	N/A	0.0875729	0.0876
KRT71	N/A	0.0876049	0.0876
GPR75-ASB3	N/A	0.0876107	0.0876
LDLRAP1	N/A	0.0876864	0.0877
RAET1G	N/A	0.0877803	0.0878
PLAAT1	N/A	0.0877905	0.0878
SNRNP200	N/A	0.0878816	0.0879
NPPA	N/A	0.0879037	0.0879
KIAA2026	N/A	0.0879273	0.0879
LRP3	N/A	0.0881234	0.0881
PRR5-ARHGAP8	N/A	0.0881661	0.0882
FAM160B1	N/A	0.0882126	0.0882
HABP4	N/A	0.088299	0.0883
SPSB1	N/A	0.0883724	0.0884
PSMC6	N/A	0.0884881	0.0885
KRTAP21-2	N/A	0.0885611	0.0886
CACNG7	N/A	0.0886232	0.0886
TPD52L2	N/A	0.0886303	0.0886
ARHGEF17	N/A	0.0886435	0.0886
PPP1R17	N/A	0.0886456	0.0886
ZNF548	N/A	0.0886494	0.0886
POLR3B	N/A	0.08867	0.0887
LZIC	N/A	0.0886766	0.0887
MRNIP	N/A	0.0887833	0.0888
MGAT4C	N/A	0.0888166	0.0888
KRT18	N/A	0.0888772	0.0889
MEI4	N/A	0.0888972	0.0889
SPATA12	N/A	0.0888998	0.0889
ZGLP1	N/A	0.088913	0.0889
UBR1	N/A	0.0889152	0.0889
ACTL6A	N/A	0.0889172	0.0889
FGF8	N/A	0.0889194	0.0889
TREML2	N/A	0.0889344	0.0889
UGT1A9	N/A	0.0890053	0.089
RGS13	N/A	0.0890282	0.089
SLC10A3	N/A	0.0890962	0.0891
GOLPH3L	N/A	0.0891022	0.0891
GNG5	N/A	0.0891073	0.0891
TBC1D24	N/A	0.0891654	0.0892
OR51B5	N/A	0.0891809	0.0892
C19orf18	N/A	0.089202	0.0892
FAHD2B	N/A	0.0892161	0.0892
FAM114A2	N/A	0.0892249	0.0892
BPIFC	N/A	0.0893463	0.0893
CACNB4	N/A	0.0893497	0.0893
MEF2A	N/A	0.0894519	0.0895
ARL15	N/A	0.0894843	0.0895
COX8A	N/A	0.0896541	0.0897
GPAM	N/A	0.089694	0.0897
CLDN9	N/A	0.0898628	0.0899
MAGEA11	N/A	0.0899357	0.0899
C6orf136	N/A	0.0899996	0.09
HS6ST1	N/A	0.0900033	0.09
SGCG	N/A	0.090117	0.0901
ZNF527	N/A	0.0901685	0.0902
SESTD1	N/A	0.0901971	0.0902
GOLM1	0.117923	0.266258	0.0902047
HTRA1	N/A	0.0902513	0.0903
WDR83	N/A	0.0902612	0.0903
PGA5	N/A	0.0903545	0.0904
VN1R1	N/A	0.0907166	0.0907
C1orf127	N/A	0.0907666	0.0908
PRB3	N/A	0.09077	0.0908
C11orf80	N/A	0.0907734	0.0908
PLAAT5	N/A	0.0909001	0.0909
NIM1K	N/A	0.0909432	0.0909
RDH14	N/A	0.0909701	0.091
DAPK1	N/A	0.0910304	0.091
ARHGAP9	N/A	0.0910595	0.0911
DUXA	N/A	0.0910809	0.0911
APCDD1L	N/A	0.0911464	0.0911
LRRC43	N/A	0.0911647	0.0912
PCSK6	N/A	0.09121	0.0912
CCNA2	N/A	0.0912141	0.0912
GIMAP5	N/A	0.0912223	0.0912
RAD9A	N/A	0.0913192	0.0913
DENND2A	N/A	0.0912587	0.0913
H4C5	N/A	0.091262	0.0913
PWWP3B	N/A	0.0913119	0.0913
LPIN1	N/A	0.0914134	0.0914
CPNE2	N/A	0.0914763	0.0915
TCTN1	N/A	0.0915776	0.0916
UNC79	N/A	0.0917489	0.0917
CHTF8	N/A	0.091779	0.0918
LIMK1	N/A	0.0917881	0.0918
EBLN1	N/A	0.0918788	0.0919
UBD	N/A	0.091924	0.0919
LRRC36	N/A	0.0921536	0.0922
ZDHHC3	N/A	0.0922121	0.0922
CHRNB2	N/A	0.0922282	0.0922
TMEM233	N/A	0.0922426	0.0922
FERMT3	N/A	0.0922876	0.0923
DCLRE1B	N/A	0.0923247	0.0923
MAGEC1	N/A	0.0923976	0.0924
SMAD6	N/A	0.0924143	0.0924
PRR9	N/A	0.0924437	0.0924
RASGRF2	N/A	0.092455	0.0925
MS4A4E	N/A	0.0925625	0.0926
TAAR6	N/A	0.0925631	0.0926
AP2M1	N/A	0.0927611	0.0928
H3C10	N/A	0.0927754	0.0928
LBHD1	N/A	0.0927798	0.0928
ITPR1	N/A	0.0929131	0.0929
FRG2B	N/A	0.0929343	0.0929
SEMA6A	N/A	0.092959	0.093
MARCHF6	N/A	0.0929665	0.093
SURF1	N/A	0.0929797	0.093
SOX30	N/A	0.0929915	0.093
SARM1	N/A	0.0930068	0.093
PSEN2	N/A	0.0930218	0.093
PRR22	N/A	0.0930627	0.0931
ROR1	N/A	0.0931161	0.0931
PCSK4	N/A	0.0932604	0.0933
POMT1	N/A	0.0933341	0.0933
IL12A	N/A	0.0933618	0.0934
CDX4	N/A	0.0933999	0.0934
EFCAB13	N/A	0.0934035	0.0934
FIZ1	N/A	0.0934852	0.0935
SYNRG	N/A	0.093613	0.0936
PLCG1	N/A	0.0936424	0.0936
INO80B	N/A	0.0936921	0.0937
HMOX2	N/A	0.0937561	0.0938
SYTL3	N/A	0.0937728	0.0938
FBXO2	N/A	0.0938096	0.0938
ZNF19	N/A	0.0938148	0.0938
SEC22A	N/A	0.0938314	0.0938
COL1A2	N/A	0.0938789	0.0939
ATP7A	N/A	0.0938909	0.0939
MRPL41	N/A	0.0939943	0.094
NR1H3	N/A	0.0939969	0.094
VAT1L	N/A	0.0940036	0.094
OR4F21	N/A	0.0940164	0.094
MIOS	N/A	0.094102	0.0941
FOXL2NB	N/A	0.0941258	0.0941
TARS3	N/A	0.0941968	0.0942
TRAPPC2	N/A	0.0942195	0.0942
MSRB3	N/A	0.0943422	0.0943
DKC1	N/A	0.0942614	0.0943
SH2D5	N/A	0.09441	0.0944
HYAL4	N/A	0.0944185	0.0944
IRS1	N/A	0.0945324	0.0945
IFI27L2	N/A	0.0946258	0.0946
NFE2L3	0.178883	0.137418	0.0946663
THAP9	N/A	0.0947014	0.0947
MYL6	N/A	0.094706	0.0947
XPO1	N/A	0.0947806	0.0948
KCNH5	N/A	0.094847	0.0948
CPD	N/A	0.0949664	0.095
PDGFRB	N/A	0.0949692	0.095
POC1B	N/A	0.0949741	0.095
MGA	N/A	0.0949971	0.095
PRKCZ	N/A	0.0950259	0.095
ZNF107	N/A	0.0951297	0.0951
OR2J2	N/A	0.095136	0.0951
EMC6	N/A	0.0951548	0.0952
JTB	N/A	0.0951735	0.0952
H1-4	N/A	0.0952278	0.0952
TECRL	N/A	0.0953286	0.0953
ZNHIT6	N/A	0.0955346	0.0955
RSPO2	N/A	0.095664	0.0957
RNF38	N/A	0.0957208	0.0957
COMMD1	N/A	0.0958361	0.0958
LTC4S	N/A	0.0959073	0.0959
PCDHA6	N/A	0.095973	0.096
MPC1L	N/A	0.0960843	0.0961
ARHGAP30	N/A	0.096088	0.0961
THPO	N/A	0.0960972	0.0961
OTULINL	N/A	0.0962062	0.0962
CDC20	N/A	0.0962816	0.0963
SLC10A1	N/A	0.0963168	0.0963
USP36	N/A	0.0963397	0.0963
WDR36	N/A	0.0963516	0.0964
ABI3BP	N/A	0.0964062	0.0964
TNIK	N/A	0.0965137	0.0965
NOTCH1	N/A	0.0965795	0.0966
MEPE	N/A	0.0968163	0.0968
ANGPT2	0.194844	0.119099	0.0970005
METTL26	N/A	0.0972443	0.0972
BMPR1B	N/A	0.0972663	0.0973
NPHP3	N/A	0.097349	0.0973
UTS2	N/A	0.0973954	0.0974
ARFGAP3	N/A	0.0974099	0.0974
MTHFD2L	N/A	0.0974817	0.0975
GAA	N/A	0.0975161	0.0975
DEFB119	N/A	0.097645	0.0976
MAS1	N/A	0.0976836	0.0977
NLRP9	N/A	0.0977051	0.0977
RBBP8	N/A	0.0977138	0.0977
ANO6	N/A	0.097875	0.0979
CEP97	N/A	0.0979022	0.0979
C9orf92	N/A	0.0979289	0.0979
PIK3R4	N/A	0.097942	0.0979
GATA1	N/A	0.0979528	0.098
MNDA	N/A	0.0980147	0.098
NUDT19	N/A	0.0980159	0.098
CCDC191	N/A	0.0980287	0.098
TERB2	N/A	0.0981648	0.0982
NUDT8	N/A	0.0982104	0.0982
RPS6KA5	0.126552	0.273632	0.0982782
TEX2	N/A	0.0983321	0.0983
RTN4	N/A	0.0983403	0.0983
RELN	N/A	0.098408	0.0984
NAV3	N/A	0.0984447	0.0984
RPS11	N/A	0.0984465	0.0984
TMEM144	N/A	0.0984675	0.0985
CBLN4	N/A	0.0985726	0.0986
MS4A1	N/A	0.0987242	0.0987
MPP6	N/A	0.0987344	0.0987
H2BC17	N/A	0.0988333	0.0988
NTM	N/A	0.0988822	0.0989
MAPK8IP1	N/A	0.0989131	0.0989
CLEC1B	N/A	0.0989577	0.099
MSL2	N/A	0.0992883	0.0993
MOXD1	N/A	0.0992538	0.0993
FBXO27	N/A	0.0993382	0.0993
TMEM135	N/A	0.099402	0.0994
ARHGAP20	N/A	0.0994054	0.0994
RABL2A	N/A	0.0994527	0.0995
ALDOC	N/A	0.0994744	0.0995
TMEM184B	N/A	0.0994999	0.0995
FGF21	N/A	0.0995103	0.0995
CD99L2	N/A	0.09954	0.0995
FAM177A1	N/A	0.0996028	0.0996
POGLUT1	N/A	0.0996857	0.0997
TYK2	N/A	0.099698	0.0997
PGP	N/A	0.0998558	0.0999
SNAP23	N/A	0.0998813	0.0999
INSM2	N/A	0.100008	0.1
PAN2	N/A	0.100125	0.1001
PIMREG	N/A	0.100231	0.1002
C12orf50	N/A	0.100241	0.1002
TECPR1	N/A	0.100281	0.1003
RANGAP1	N/A	0.100298	0.1003
DLEC1	N/A	0.100305	0.1003
TRIM32	N/A	0.100314	0.1003
ANKRD33B	N/A	0.100318	0.1003
CCDC38	N/A	0.100393	0.1004
KCTD20	N/A	0.100445	0.1004
FLVCR2	N/A	0.100485	0.1005
CD200	N/A	0.100559	0.1006
FBXO43	N/A	0.100695	0.1007
POU1F1	N/A	0.100737	0.1007
POTEH	N/A	0.100832	0.1008
PLAG1	N/A	0.100948	0.1009
JAKMIP2	N/A	0.100952	0.101
EID3	N/A	0.100964	0.101
TSSC4	N/A	0.101073	0.1011
FAM71B	N/A	0.101204	0.1012
CYP3A43	N/A	0.101278	0.1013
PRKCI	N/A	0.101398	0.1014
RNF43	N/A	0.101424	0.1014
ACER1	N/A	0.101448	0.1014
TYW1B	N/A	0.101461	0.1015
STAM2	N/A	0.101547	0.1015
MAN2A2	N/A	0.101594	0.1016
DEFB129	N/A	0.101551	0.1016
TMEM151B	N/A	0.101563	0.1016
GCSAML	N/A	0.101602	0.1016
MRPS14	N/A	0.101657	0.1017
ATG7	N/A	0.101748	0.1017
BARD1	0.0893939	0.43753	0.101774
DOK5	N/A	0.101832	0.1018
LRRC10B	N/A	0.101945	0.1019
CASP4	N/A	0.101873	0.1019
SH3BGRL3	N/A	0.101889	0.1019
TAC1	N/A	0.101947	0.1019
TRIB3	N/A	0.101959	0.102
RPLP1	N/A	0.102081	0.1021
KIAA0754	N/A	0.102169	0.1022
SLCO2B1	N/A	0.102337	0.1023
RPL17	N/A	0.102349	0.1023
ATP11A	0.177282	0.163295	0.102378
DLX4	N/A	0.102372	0.1024
ANKRD13D	N/A	0.102372	0.1024
PHF2	N/A	0.102457	0.1025
FCRL3	N/A	0.102502	0.1025
NIPBL	N/A	0.102558	0.1026
ALPK3	N/A	0.102567	0.1026
SBK3	N/A	0.102585	0.1026
SLC25A31	N/A	0.10269	0.1027
ATG4B	N/A	0.102698	0.1027
ZBTB37	N/A	0.102787	0.1028
TOB1	N/A	0.102878	0.1029
ATP5F1B	N/A	0.102919	0.1029
CELF4	N/A	0.102946	0.1029
KMT2A	N/A	0.103082	0.1031
TMEM250	N/A	0.103123	0.1031
METTL1	N/A	0.103135	0.1031
SLC5A1	N/A	0.10317	0.1032
SLC2A4	N/A	0.103328	0.1033
NLRP2	N/A	0.103355	0.1034
KIAA0895L	N/A	0.103381	0.1034
ME1	N/A	0.103445	0.1034
PRR14L	N/A	0.103456	0.1035
CD46	N/A	0.103542	0.1035
OR2G3	N/A	0.103581	0.1036
MFSD6L	N/A	0.103605	0.1036
STAMBPL1	N/A	0.103611	0.1036
USP6	N/A	0.103703	0.1037
ACKR3	N/A	0.103738	0.1037
TYRO3	N/A	0.103743	0.1037
ZC3HAV1	N/A	0.103814	0.1038
RPL37	N/A	0.103829	0.1038
GMPPB	N/A	0.103854	0.1039
PLIN1	N/A	0.103871	0.1039
PPAN	N/A	0.103872	0.1039
GJB3	N/A	0.104027	0.104
FGD1	0.26326	0.0617257	0.104088
DEPDC1	N/A	0.104058	0.1041
GMPPA	N/A	0.10416	0.1042
TMEM245	N/A	0.104163	0.1042
CPZ	N/A	0.104173	0.1042
ULK4	N/A	0.104267	0.1043
ZNF365	N/A	0.104361	0.1044
AP3D1	N/A	0.104409	0.1044
SLC16A8	N/A	0.104527	0.1045
TGFB1	N/A	0.104528	0.1045
BARX2	N/A	0.104868	0.1049
ZSCAN10	N/A	0.104916	0.1049
NAPB	N/A	0.105041	0.105
C1orf185	N/A	0.105042	0.105
DPT	N/A	0.105077	0.1051
MAP4K4	N/A	0.105154	0.1052
NUBP2	N/A	0.105184	0.1052
UBE2V2	N/A	0.105219	0.1052
AHR	N/A	0.105329	0.1053
SMIM22	N/A	0.105443	0.1054
VARS2	N/A	0.10556	0.1056
CDC25A	N/A	0.105619	0.1056
ADGRF4	N/A	0.105698	0.1057
COMMD7	N/A	0.105852	0.1059
TMEM81	N/A	0.105967	0.106
PCDHA11	N/A	0.106016	0.106
STARD9	N/A	0.106309	0.1063
HDAC1	N/A	0.106503	0.1065
IMPG1	N/A	0.106557	0.1066
SEZ6L2	N/A	0.106765	0.1068
OR4M1	N/A	0.106808	0.1068
TMC5	N/A	0.106896	0.1069
C1orf94	N/A	0.106948	0.1069
EIF3I	N/A	0.106983	0.107
ARHGDIB	N/A	0.10705	0.1071
RPL4	N/A	0.107128	0.1071
TMC2	N/A	0.107206	0.1072
KLK10	N/A	0.107254	0.1073
CFAP44	N/A	0.107281	0.1073
YJU2	N/A	0.107294	0.1073
CHRNA7	N/A	0.107321	0.1073
ASB6	N/A	0.107321	0.1073
PPP1R3D	0.166125	0.202267	0.107318
SLCO6A1	N/A	0.107431	0.1074
SYT8	N/A	0.107448	0.1074
MAP3K13	N/A	0.107461	0.1075
SLC33A1	N/A	0.107479	0.1075
C2orf16	N/A	0.107675	0.1077
SLC9B1	N/A	0.107693	0.1077
XCL1	N/A	0.107817	0.1078
NREP	N/A	0.107853	0.1079
GP2	N/A	0.107855	0.1079
TXNDC15	N/A	0.107914	0.1079
HP	N/A	0.107919	0.1079
FZD5	N/A	0.107972	0.108
NXF1	N/A	0.108092	0.1081
GID4	N/A	0.108126	0.1081
MANBAL	N/A	0.108224	0.1082
MEFV	N/A	0.108309	0.1083
CTAGE1	N/A	0.108378	0.1084
KYNU	N/A	0.108407	0.1084
CTNNBIP1	N/A	0.108485	0.1085
GMCL1	N/A	0.108537	0.1085
SNTN	N/A	0.108546	0.1085
IFI16	N/A	0.108571	0.1086
SPCS3	N/A	0.108656	0.1087
RPL26L1	N/A	0.108789	0.1088
ASGR1	N/A	0.108843	0.1088
CLASP2	N/A	0.10896	0.109
C14orf28	N/A	0.109084	0.1091
CBX7	N/A	0.109099	0.1091
ALLC	N/A	0.109122	0.1091
RAD51AP1	N/A	0.109148	0.1091
DNAJC1	N/A	0.109178	0.1092
KDR	N/A	0.109199	0.1092
SPACA7	N/A	0.109264	0.1093
POLR3D	N/A	0.109279	0.1093
GJD4	N/A	0.109427	0.1094
SOWAHD	N/A	0.109692	0.1097
TESK1	N/A	0.109699	0.1097
CRCP	N/A	0.109752	0.1098
MELTF	N/A	0.109799	0.1098
OGFOD1	N/A	0.110024	0.11
IP6K1	N/A	0.110046	0.11
SNX1	N/A	0.110099	0.1101
SINHCAF	N/A	0.110123	0.1101
ZNF679	N/A	0.110277	0.1103
TPGS1	N/A	0.110283	0.1103
CASTOR1	N/A	0.110288	0.1103
MBOAT1	N/A	0.110371	0.1104
ACTL7A	N/A	0.110475	0.1105
HTRA3	N/A	0.110617	0.1106
SCML2	N/A	0.110626	0.1106
SCO2	N/A	0.110687	0.1107
SPRR4	N/A	0.110832	0.1108
CTR9	N/A	0.110896	0.1109
SH2D3C	N/A	0.110917	0.1109
OVCA2	N/A	0.110932	0.1109
APOLD1	N/A	0.11097	0.111
EVC2	N/A	0.11097	0.111
HSPA12A	N/A	0.111161	0.1112
KDM4B	N/A	0.11132	0.1113
RSRP1	N/A	0.111494	0.1115
DNHD1	N/A	0.111616	0.1116
DCST2	N/A	0.111706	0.1117
CNGA3	N/A	0.11175	0.1117
CYP26B1	N/A	0.111787	0.1118
CEP70	N/A	0.111809	0.1118
MTHFD2	N/A	0.11183	0.1118
FGB	N/A	0.111897	0.1119
COX11	N/A	0.111899	0.1119
H2BC8	N/A	0.111902	0.1119
DUSP13	N/A	0.111933	0.1119
APPL1	N/A	0.111965	0.112
SNTB1	N/A	0.112088	0.1121
MAG	N/A	0.112092	0.1121
CEACAM19	N/A	0.112215	0.1122
CETN3	N/A	0.112238	0.1122
PLSCR3	N/A	0.112244	0.1122
FFAR4	N/A	0.112259	0.1123
NRDE2	N/A	0.112321	0.1123
CAMKV	N/A	0.11234	0.1123
TERB1	N/A	0.112456	0.1125
UHRF1BP1	N/A	0.11256	0.1126
ARFRP1	N/A	0.112661	0.1127
ANXA2R	N/A	0.11272	0.1127
MVB12B	N/A	0.112752	0.1128
NIBAN2	N/A	0.112817	0.1128
SRCAP	N/A	0.112879	0.1129
IFNA16	N/A	0.112915	0.1129
FITM2	N/A	0.11293	0.1129
SEMA6C	N/A	0.11299	0.113
HIGD1B	N/A	0.113011	0.113
INPP5K	N/A	0.113024	0.113
GBGT1	N/A	0.113046	0.113
OR5AS1	N/A	0.113056	0.1131
MAPK6	0.201979	0.150745	0.113108
NLK	N/A	0.113268	0.1133
D2HGDH	N/A	0.113305	0.1133
TPH2	N/A	0.113359	0.1134
EFCAB14	N/A	0.113396	0.1134
EHD2	N/A	0.113401	0.1134
SLC22A15	N/A	0.113473	0.1135
RNF183	N/A	0.113632	0.1136
BTN3A3	N/A	0.113717	0.1137
SLC30A8	N/A	0.113729	0.1137
DHFR	N/A	0.113778	0.1138
ZNF322	N/A	0.113789	0.1138
HAUS8	N/A	0.11389	0.1139
HSPE1-MOB4	N/A	0.113932	0.1139
TMEM45B	N/A	0.11395	0.114
EXTL1	N/A	0.113976	0.114
TRIM26	N/A	0.113987	0.114
PIP4P2	N/A	0.11401	0.114
ADH1B	0.274307	0.0685971	0.114229
CSAD	N/A	0.114383	0.1144
OPN1LW	N/A	0.114446	0.1144
FAM174B	N/A	0.114556	0.1146
ENO1	N/A	0.114585	0.1146
YIPF2	N/A	0.11473	0.1147
CFAP92	N/A	0.114807	0.1148
THRAP3	N/A	0.114811	0.1148
CD163	N/A	0.114932	0.1149
RBM46	N/A	0.114984	0.115
OOEP	N/A	0.11531	0.1153
IGSF9B	N/A	0.115411	0.1154
TNFRSF11B	N/A	0.115427	0.1154
CDC25B	N/A	0.115507	0.1155
FAM229A	N/A	0.115639	0.1156
MTFR2	N/A	0.115654	0.1157
UPP2	N/A	0.115715	0.1157
CASP6	N/A	0.115727	0.1157
ABCA5	N/A	0.115824	0.1158
HABP2	N/A	0.115829	0.1158
SNRPD2	N/A	0.115879	0.1159
TRIM28	N/A	0.115922	0.1159
NDRG1	N/A	0.11593	0.1159
UACA	N/A	0.115946	0.1159
TECTB	N/A	0.115969	0.116
HPD	N/A	0.116079	0.1161
CTSV	N/A	0.116095	0.1161
ANXA2	N/A	0.116101	0.1161
ARSH	N/A	0.116104	0.1161
LLGL2	0.0577655	0.68039	0.116103
SAP18	N/A	0.116538	0.1165
EPS8L2	N/A	0.116556	0.1166
PGM2L1	N/A	0.116729	0.1167
MPST	N/A	0.116993	0.117
MC1R	N/A	0.11703	0.117
FAM149A	N/A	0.117036	0.117
TSNAXIP1	N/A	0.117072	0.1171
TMEM106A	N/A	0.117124	0.1171
OSMR	N/A	0.11713	0.1171
ITPRID1	N/A	0.117173	0.1172
VSTM2B	N/A	0.117233	0.1172
GRIFIN	N/A	0.117268	0.1173
HDHD3	N/A	0.117313	0.1173
ACOT7	N/A	0.117346	0.1173
MRPL46	N/A	0.11738	0.1174
HNRNPUL1	N/A	0.117646	0.1176
THAP6	N/A	0.117678	0.1177
MOSMO	N/A	0.117765	0.1178
PLIN5	N/A	0.117771	0.1178
CHL1	N/A	0.117784	0.1178
DEDD	N/A	0.117808	0.1178
IRX6	N/A	0.117839	0.1178
S100A8	N/A	0.117859	0.1179
FAM47E	N/A	0.11793	0.1179
LACC1	N/A	0.117937	0.1179
OR4K1	N/A	0.118085	0.1181
TEX12	N/A	0.118121	0.1181
SLC44A3	N/A	0.118163	0.1182
FAM216B	N/A	0.118164	0.1182
RC3H1	N/A	0.118257	0.1183
ABCC12	N/A	0.11833	0.1183
SIL1	N/A	0.118337	0.1183
SLC35A1	N/A	0.11842	0.1184
ARL8B	N/A	0.118422	0.1184
IPO11	N/A	0.118477	0.1185
RPTOR	N/A	0.11856	0.1186
IL7R	N/A	0.118623	0.1186
TSPAN33	0.138445	0.319899	0.118678
SAGE1	N/A	0.118662	0.1187
CGA	N/A	0.118717	0.1187
TPRA1	N/A	0.11895	0.119
BEST3	N/A	0.118995	0.119
COMMD8	N/A	0.11905	0.1191
GPRC5D	N/A	0.1191	0.1191
PIK3C2A	N/A	0.119152	0.1192
VPS29	N/A	0.119284	0.1193
NAXD	N/A	0.119411	0.1194
ATP5PD	N/A	0.119423	0.1194
PTPRR	N/A	0.119469	0.1195
TRIR	N/A	0.119474	0.1195
JUP	N/A	0.11949	0.1195
OR9I1	N/A	0.119618	0.1196
EFCAB12	N/A	0.11963	0.1196
MSS51	N/A	0.119696	0.1197
RAB6C	N/A	0.119698	0.1197
PGLYRP3	N/A	0.119721	0.1197
COL4A4	N/A	0.11974	0.1197
PRCP	N/A	0.11984	0.1198
P2RX6	N/A	0.119867	0.1199
C18orf32	N/A	0.11987	0.1199
PPP1R3A	N/A	0.120057	0.1201
PCF11	N/A	0.120057	0.1201
P2RX7	N/A	0.120182	0.1202
FAM83H	N/A	0.120186	0.1202
TGS1	N/A	0.120218	0.1202
RBAK-RBAKDN	N/A	0.120226	0.1202
SPATA18	N/A	0.120265	0.1203
PLB1	N/A	0.12027	0.1203
PTOV1	N/A	0.120307	0.1203
TMEM18	N/A	0.120336	0.1203
TM4SF4	N/A	0.120484	0.1205
LRRFIP2	N/A	0.120534	0.1205
PPIAL4A	N/A	0.120586	0.1206
ZFAND5	N/A	0.120599	0.1206
ARNT2	N/A	0.120696	0.1207
IYD	N/A	0.120708	0.1207
RRP7A	N/A	0.120808	0.1208
SPINK2	N/A	0.12083	0.1208
ZNF257	N/A	0.120861	0.1209
CACNA2D4	N/A	0.120958	0.121
MIS12	N/A	0.120963	0.121
SMARCA5	N/A	0.120994	0.121
ZNF625	N/A	0.121022	0.121
CSK	N/A	0.121068	0.1211
ABCA9	N/A	0.121141	0.1211
ZDHHC20	N/A	0.121187	0.1212
LACTB2	N/A	0.121209	0.1212
POLR2K	N/A	0.121215	0.1212
PSTPIP2	N/A	0.121312	0.1213
ABHD12B	N/A	0.121355	0.1214
SDR42E1	N/A	0.121361	0.1214
EML4	N/A	0.121372	0.1214
CHP2	N/A	0.121377	0.1214
ASB18	N/A	0.121558	0.1216
FBXW5	N/A	0.121705	0.1217
DDIT3	N/A	0.121664	0.1217
BCL9L	N/A	0.121681	0.1217
TRIM33	N/A	0.12174	0.1217
AASDHPPT	N/A	0.121747	0.1217
RFC4	N/A	0.12175	0.1218
BEX5	N/A	0.121923	0.1219
LIN28B	N/A	0.121948	0.1219
HSD3B1	N/A	0.121948	0.1219
PPEF2	N/A	0.121979	0.122
TPGS2	N/A	0.122111	0.1221
AVEN	N/A	0.122167	0.1222
ADGRF3	N/A	0.122178	0.1222
ZNF467	N/A	0.122257	0.1223
RPS6KA2	N/A	0.122271	0.1223
CD28	N/A	0.122271	0.1223
KLK13	N/A	0.12244	0.1224
IQCN	N/A	0.122491	0.1225
ZNF514	N/A	0.122528	0.1225
GHR	N/A	0.12262	0.1226
PCDHAC2	N/A	0.12262	0.1226
CPO	0.0544787	0.725807	0.122706
PHF11	N/A	0.122753	0.1228
TSPAN10	N/A	0.122799	0.1228
XPNPEP3	N/A	0.12292	0.1229
MRPS18B	N/A	0.123035	0.123
PES1	N/A	0.123114	0.1231
TIAM1	N/A	0.123115	0.1231
TPR	N/A	0.123209	0.1232
CROT	N/A	0.123283	0.1233
RNASEK	N/A	0.123381	0.1234
CACNG3	N/A	0.123394	0.1234
DSCC1	N/A	0.123494	0.1235
GPR153	N/A	0.123519	0.1235
SPATA2	N/A	0.123526	0.1235
SFXN3	N/A	0.123614	0.1236
LRRC3	N/A	0.123614	0.1236
ASB3	N/A	0.123625	0.1236
SAMD3	N/A	0.123648	0.1236
ECHDC2	N/A	0.12369	0.1237
ZNF354C	N/A	0.123709	0.1237
MAP2	N/A	0.123713	0.1237
PPAN-P2RY11	N/A	0.123874	0.1239
LIPT1	N/A	0.12388	0.1239
FABP2	N/A	0.123883	0.1239
PRSS50	N/A	0.123889	0.1239
LRRC24	N/A	0.124006	0.124
ODC1	N/A	0.124221	0.1242
TNFAIP6	0.189702	0.20598	0.124227
TSPAN18	0.182344	0.221948	0.124252
DISP1	N/A	0.124257	0.1243
PIAS1	N/A	0.12432	0.1243
PITPNB	N/A	0.124335	0.1243
NAV2	N/A	0.124369	0.1244
CCDC150	N/A	0.12439	0.1244
UGT2A1	N/A	0.124413	0.1244
PROX2	N/A	0.1245	0.1245
HSCB	N/A	0.124516	0.1245
CREB3L4	N/A	0.124609	0.1246
SLC15A3	N/A	0.124625	0.1246
PYGO1	N/A	0.124768	0.1248
HPS4	N/A	0.124806	0.1248
ACVR1	N/A	0.124808	0.1248
PRPF3	N/A	0.12486	0.1249
NXNL1	N/A	0.124861	0.1249
PLCG2	N/A	0.12487	0.1249
COX19	N/A	0.124919	0.1249
VN1R4	N/A	0.124951	0.125
CDS1	N/A	0.125086	0.1251
MSANTD3-TMEFF1	N/A	0.12517	0.1252
IQCD	N/A	0.125483	0.1255
CACNA2D3	N/A	0.125559	0.1256
HAVCR2	N/A	0.1257	0.1257
DYRK2	N/A	0.125743	0.1257
ABLIM1	N/A	0.125818	0.1258
SLC10A6	N/A	0.126046	0.126
AKR1C2	N/A	0.126097	0.1261
SPG21	N/A	0.126148	0.1261
CD86	N/A	0.126295	0.1263
PPME1	N/A	0.126303	0.1263
LCTL	N/A	0.126355	0.1264
WDR90	N/A	0.126378	0.1264
RPN1	N/A	0.12641	0.1264
SH2D7	N/A	0.126684	0.1267
TFAP2B	N/A	0.126733	0.1267
TMED5	N/A	0.126856	0.1269
PRKDC	N/A	0.126958	0.127
FOXD1	N/A	0.126994	0.127
NFATC3	N/A	0.127144	0.1271
APOA5	N/A	0.127186	0.1272
TRPA1	N/A	0.127307	0.1273
NPM2	N/A	0.12744	0.1274
LDLRAD3	0.126494	0.397027	0.127485
SLC12A6	N/A	0.127472	0.1275
MED30	N/A	0.127573	0.1276
GPHA2	N/A	0.127679	0.1277
ADAMTS3	N/A	0.127815	0.1278
OR5T2	N/A	0.12794	0.1279
PKP1	N/A	0.128001	0.128
CWF19L1	N/A	0.128143	0.1281
CAMK2A	N/A	0.128171	0.1282
TMPRSS2	N/A	0.128193	0.1282
GSDMD	N/A	0.128197	0.1282
CLEC11A	N/A	0.128313	0.1283
CGB3	N/A	0.128334	0.1283
ZFP62	N/A	0.128463	0.1285
PCNX2	N/A	0.128659	0.1287
SDS	N/A	0.128736	0.1287
MMP12	N/A	0.128772	0.1288
MAPKBP1	N/A	0.128928	0.1289
DPPA5	N/A	0.128983	0.129
RADX	N/A	0.129012	0.129
SGTA	N/A	0.1291	0.1291
C15orf40	N/A	0.129144	0.1291
TANGO6	N/A	0.129213	0.1292
ZPLD1	N/A	0.129287	0.1293
LRRC59	N/A	0.12932	0.1293
ZNF177	N/A	0.129348	0.1293
ORC3	N/A	0.129452	0.1295
TCF4	N/A	0.129487	0.1295
TIGD1	N/A	0.129553	0.1296
BEST4	N/A	0.129707	0.1297
COL8A2	N/A	0.129755	0.1298
BCAN	N/A	0.129793	0.1298
LIPT2	N/A	0.129806	0.1298
ZDHHC18	N/A	0.129837	0.1298
LYPD6B	N/A	0.129862	0.1299
PPP1R12C	N/A	0.129877	0.1299
PRR4	N/A	0.129995	0.13
STX17	N/A	0.130114	0.1301
IL2RA	N/A	0.130127	0.1301
LOC400499	N/A	0.130161	0.1302
DDIT4L	N/A	0.130259	0.1303
DHX32	N/A	0.130363	0.1304
FBXO33	N/A	0.130409	0.1304
ZNF804A	N/A	0.130414	0.1304
STX19	N/A	0.130579	0.1306
TAGLN3	N/A	0.1307	0.1307
L3MBTL1	N/A	0.130749	0.1307
ARPC4	N/A	0.130749	0.1307
CBLN3	N/A	0.130795	0.1308
ADSS1	N/A	0.130775	0.1308
SPECC1L	N/A	0.130797	0.1308
WNT3A	N/A	0.130917	0.1309
CHRNB3	N/A	0.130927	0.1309
BIRC2	N/A	0.130944	0.1309
MCTP2	N/A	0.130971	0.131
CARTPT	N/A	0.13102	0.131
CFAP251	N/A	0.131021	0.131
TAF2	N/A	0.131064	0.1311
RSBN1	N/A	0.131174	0.1312
ENDOU	N/A	0.131256	0.1313
C11orf16	N/A	0.13126	0.1313
BOK	N/A	0.131352	0.1314
AGAP11	N/A	0.131401	0.1314
TMUB2	N/A	0.131493	0.1315
NEU4	N/A	0.131628	0.1316
BCO1	N/A	0.131703	0.1317
CDK14	N/A	0.131746	0.1317
PSME4	N/A	0.131762	0.1318
RASSF9	N/A	0.131794	0.1318
WDR31	N/A	0.131892	0.1319
MINK1	N/A	0.131895	0.1319
PPIF	N/A	0.131897	0.1319
GET1	N/A	0.132136	0.1321
KLHDC1	N/A	0.132136	0.1321
MED21	N/A	0.13219	0.1322
SLC6A20	N/A	0.132357	0.1324
XIAP	N/A	0.132398	0.1324
PTPN9	0.090716	0.569625	0.132512
SMARCC2	N/A	0.132554	0.1326
C19orf33	N/A	0.132644	0.1326
SREBF1	N/A	0.132813	0.1328
OR8G1	N/A	0.132837	0.1328
EHF	N/A	0.132847	0.1328
EPHA3	N/A	0.132926	0.1329
PIK3R1	N/A	0.132936	0.1329
C3orf33	N/A	0.133077	0.1331
C9orf24	N/A	0.133084	0.1331
NNMT	N/A	0.133212	0.1332
PKD2	N/A	0.133359	0.1334
ADAMTSL3	N/A	0.133504	0.1335
RALGPS1	N/A	0.133747	0.1337
CPB1	N/A	0.13376	0.1338
RABL2B	N/A	0.133878	0.1339
ROPN1B	N/A	0.13388	0.1339
EXOSC9	N/A	0.133935	0.1339
SRSF9	N/A	0.133942	0.1339
GAD2	N/A	0.133947	0.1339
MORN5	N/A	0.133968	0.134
TSC22D1	N/A	0.133968	0.134
SORL1	N/A	0.134019	0.134
RNF34	N/A	0.134034	0.134
NUB1	N/A	0.134038	0.134
ZNF664-RFLNA	N/A	0.134096	0.1341
HGSNAT	N/A	0.134163	0.1342
ACOT4	N/A	0.13449	0.1345
SETX	N/A	0.134656	0.1347
CSTA	N/A	0.13466	0.1347
MRPL19	N/A	0.134776	0.1348
PDK2	N/A	0.134875	0.1349
HEATR5B	N/A	0.134958	0.135
MDM4	N/A	0.134961	0.135
GSTZ1	N/A	0.135174	0.1352
ARHGDIA	N/A	0.13519	0.1352
CERS2	N/A	0.13535	0.1353
SLCO2A1	N/A	0.13562	0.1356
TRUB2	N/A	0.135678	0.1357
UBR3	N/A	0.135861	0.1359
MINAR2	N/A	0.135986	0.136
PLA1A	N/A	0.136169	0.1362
TMEM87A	N/A	0.136225	0.1362
GNGT1	N/A	0.136305	0.1363
EXOSC1	N/A	0.136363	0.1364
FHDC1	N/A	0.136424	0.1364
TOP3B	N/A	0.136521	0.1365
MAEA	N/A	0.136522	0.1365
ZNF584	N/A	0.136553	0.1366
ART5	N/A	0.136563	0.1366
BBS2	N/A	0.136567	0.1366
NUDT12	N/A	0.136641	0.1366
APOH	N/A	0.136752	0.1368
SH2D4A	N/A	0.136754	0.1368
RNASE10	N/A	0.136838	0.1368
HEMK1	N/A	0.136847	0.1368
CTSE	N/A	0.13685	0.1369
GORASP1	N/A	0.137102	0.1371
FLG	N/A	0.13711	0.1371
GABRE	N/A	0.137215	0.1372
SLC16A3	N/A	0.137359	0.1374
S100A5	N/A	0.137377	0.1374
CYP4F22	N/A	0.137496	0.1375
ADAMTS6	N/A	0.137581	0.1376
ZNF765	N/A	0.137653	0.1377
ZNF320	N/A	0.13774	0.1377
DENND11	N/A	0.137829	0.1378
RMI1	N/A	0.138006	0.138
CTNNA1	N/A	0.138125	0.1381
ANKFN1	N/A	0.138126	0.1381
PNLIPRP1	N/A	0.138144	0.1381
TM7SF2	N/A	0.138147	0.1381
WFDC13	N/A	0.138149	0.1381
BLZF1	N/A	0.138156	0.1382
AQP11	N/A	0.138189	0.1382
TFF1	N/A	0.13821	0.1382
TNRC18	N/A	0.138252	0.1383
YARS1	N/A	0.138263	0.1383
SGF29	N/A	0.138281	0.1383
ASPSCR1	N/A	0.138323	0.1383
TMEM121	N/A	0.13839	0.1384
KMT2D	N/A	0.138415	0.1384
TRIM22	N/A	0.138439	0.1384
FABP6	N/A	0.138461	0.1385
GPR22	N/A	0.138473	0.1385
FOXF1	N/A	0.138475	0.1385
TMUB1	N/A	0.138477	0.1385
FAXC	N/A	0.13852	0.1385
NCL	N/A	0.138536	0.1385
SPATA31D1	N/A	0.138568	0.1386
THYN1	N/A	0.138688	0.1387
OR11H12	N/A	0.138763	0.1388
GNAI2	N/A	0.138921	0.1389
PRRG4	N/A	0.139017	0.139
GIMAP1-GIMAP5	N/A	0.139159	0.1392
ZNF593	N/A	0.139173	0.1392
MSC	N/A	0.139192	0.1392
TTLL5	N/A	0.139194	0.1392
RNF167	N/A	0.139249	0.1392
NAB2	N/A	0.139257	0.1393
DCHS2	N/A	0.139262	0.1393
PTPRQ	N/A	0.139386	0.1394
RMDN1	N/A	0.139404	0.1394
RIMS4	N/A	0.13942	0.1394
SDCBP	N/A	0.139632	0.1396
ACP5	N/A	0.139767	0.1398
NUP35	N/A	0.139777	0.1398
FGFR4	N/A	0.139879	0.1399
APOBEC3C	N/A	0.139931	0.1399
WDR45	N/A	0.139958	0.14
RORA	N/A	0.139986	0.14
KIF3A	N/A	0.140003	0.14
P2RY1	N/A	0.140035	0.14
PNLIP	N/A	0.140041	0.14
ACAT2	N/A	0.140065	0.1401
VPS53	N/A	0.1401	0.1401
CCDC27	N/A	0.140174	0.1402
PRPSAP1	N/A	0.140198	0.1402
SLC25A45	N/A	0.140243	0.1402
TMEM50A	N/A	0.140333	0.1403
RBM44	N/A	0.140359	0.1404
FAM189A1	N/A	0.140399	0.1404
OR2T8	N/A	0.140408	0.1404
C1QL4	N/A	0.140427	0.1404
KCNJ1	0.226035	0.183016	0.140468
NPIPB3	N/A	0.140588	0.1406
MMP11	N/A	0.140636	0.1406
GSTM4	N/A	0.140676	0.1407
FICD	N/A	0.140703	0.1407
FOXO1	N/A	0.140724	0.1407
ADRA1D	N/A	0.140762	0.1408
CFAP20	N/A	0.140826	0.1408
SKIDA1	N/A	0.140961	0.141
PRSS58	N/A	0.140966	0.141
DUS2	N/A	0.140989	0.141
AQP4	N/A	0.141005	0.141
SPATA21	N/A	0.141008	0.141
TRAF5	N/A	0.141021	0.141
NUDCD3	N/A	0.141149	0.1411
FYTTD1	N/A	0.141236	0.1412
COL22A1	N/A	0.141304	0.1413
TBRG4	N/A	0.14139	0.1414
CFAP73	N/A	0.1414	0.1414
UTP18	N/A	0.1415	0.1415
HMMR	N/A	0.141589	0.1416
PRM1	N/A	0.141616	0.1416
TADA2B	N/A	0.141633	0.1416
SLC17A3	N/A	0.141689	0.1417
RYR1	N/A	0.141752	0.1418
HHIP	N/A	0.141832	0.1418
PEF1	N/A	0.141915	0.1419
RGS6	N/A	0.142019	0.142
TUT1	N/A	0.142078	0.1421
GSDMA	N/A	0.142128	0.1421
ZNF607	N/A	0.142142	0.1421
NPL	N/A	0.14215	0.1422
AMDHD2	N/A	0.142298	0.1423
PRAMEF11	N/A	0.142415	0.1424
SETDB2	N/A	0.142433	0.1424
TMEM68	N/A	0.142454	0.1425
ZNF480	N/A	0.142491	0.1425
ABCC6	N/A	0.142725	0.1427
DTX4	N/A	0.142889	0.1429
RUFY3	N/A	0.142903	0.1429
NUP85	N/A	0.14296	0.143
ATXN7L1	N/A	0.142978	0.143
CNEP1R1	N/A	0.14309	0.1431
ZNF846	N/A	0.143102	0.1431
DUSP5	N/A	0.143118	0.1431
SPANXN4	N/A	0.143194	0.1432
RASA1	N/A	0.14326	0.1433
PLS1	N/A	0.143266	0.1433
KCNIP3	N/A	0.143385	0.1434
COCH	N/A	0.143436	0.1434
RFX4	N/A	0.143558	0.1436
PDE4B	N/A	0.143586	0.1436
CD300LG	N/A	0.143603	0.1436
FAM120B	N/A	0.143631	0.1436
RORC	N/A	0.143734	0.1437
NCKIPSD	N/A	0.143799	0.1438
MPZL1	N/A	0.143831	0.1438
PCDHGB4	N/A	0.143857	0.1439
SYT12	N/A	0.143947	0.1439
PAF1	N/A	0.143961	0.144
JADE1	N/A	0.144011	0.144
CGB1	N/A	0.144034	0.144
PMP22	N/A	0.14415	0.1441
DEF8	N/A	0.14416	0.1442
FAIM2	N/A	0.144269	0.1443
AGK	N/A	0.144411	0.1444
TTN-AS1	N/A	0.144539	0.1445
FBXO36	N/A	0.144589	0.1446
OR6C75	N/A	0.144604	0.1446
NBPF3	N/A	0.144643	0.1446
STRN3	N/A	0.144759	0.1448
COX6A2	N/A	0.144765	0.1448
CYB561	N/A	0.144861	0.1449
YY1AP1	N/A	0.145206	0.1452
SYNCRIP	N/A	0.14522	0.1452
IMPACT	N/A	0.145226	0.1452
PCDHA9	N/A	0.145289	0.1453
NIBAN3	N/A	0.145494	0.1455
PLEKHG5	N/A	0.145559	0.1456
MARCO	N/A	0.145559	0.1456
C18orf25	N/A	0.145627	0.1456
DCAF12L1	N/A	0.145945	0.1459
ATOH7	N/A	0.146112	0.1461
CD1A	N/A	0.146241	0.1462
RAB5IF	N/A	0.146303	0.1463
VAX2	N/A	0.146306	0.1463
METTL25	N/A	0.146364	0.1464
YBEY	N/A	0.146388	0.1464
TEAD3	N/A	0.146402	0.1464
LGALS3BP	N/A	0.146444	0.1464
TOMM70	N/A	0.146459	0.1465
DARS2	N/A	0.146502	0.1465
PIK3CA	N/A	0.146555	0.1466
ARV1	N/A	0.146756	0.1468
DNAJB7	N/A	0.146795	0.1468
GUCY2D	N/A	0.146868	0.1469
C16orf87	N/A	0.146901	0.1469
ANKRD13A	N/A	0.14694	0.1469
PAQR8	N/A	0.146973	0.147
CNTFR	N/A	0.147033	0.147
MED20	N/A	0.147056	0.1471
MMP10	N/A	0.147105	0.1471
PUS3	N/A	0.147147	0.1471
CELF2	N/A	0.147153	0.1472
FAM149B1	N/A	0.147213	0.1472
KCNA6	N/A	0.147399	0.1474
DPM1	N/A	0.147428	0.1474
PLA2G2E	N/A	0.147432	0.1474
NDUFAF8	N/A	0.147582	0.1476
DSCAML1	N/A	0.14769	0.1477
DHODH	N/A	0.147798	0.1478
RSC1A1	N/A	0.148004	0.148
SMYD4	N/A	0.148019	0.148
NIPA2	N/A	0.148061	0.1481
FBXO45	N/A	0.148113	0.1481
SLC12A3	N/A	0.148272	0.1483
PRRC2C	N/A	0.148411	0.1484
GALR1	N/A	0.148495	0.1485
RERE	N/A	0.14865	0.1486
SF3A2	0.315487	0.0864244	0.148659
CEACAM16	N/A	0.148669	0.1487
H2BW2	N/A	0.148826	0.1488
RBM47	N/A	0.149112	0.1491
DLX2	N/A	0.149141	0.1491
PLIN2	N/A	0.149301	0.1493
C19orf47	N/A	0.149322	0.1493
SULT1C4	N/A	0.149341	0.1493
LRIT2	N/A	0.149367	0.1494
ZNF878	N/A	0.149373	0.1494
RAB11FIP3	N/A	0.149382	0.1494
LSM8	N/A	0.149466	0.1495
PARP3	N/A	0.149597	0.1496
STX18	N/A	0.149624	0.1496
H2BC4	N/A	0.14982	0.1498
NPIPB4	N/A	0.149848	0.1498
OBSL1	0.293411	0.110037	0.149864
NCKAP1L	0.245451	0.174475	0.149966
OR2C3	N/A	0.149957	0.15
MT1H	N/A	0.150018	0.15
CYP4F8	N/A	0.150021	0.15
AMMECR1L	N/A	0.150277	0.1503
BCL2L12	N/A	0.150461	0.1505
HSPB11	N/A	0.150469	0.1505
GP9	N/A	0.150487	0.1505
EPOR	N/A	0.150506	0.1505
ISLR	N/A	0.150548	0.1505
VNN1	0.177821	0.320928	0.150524
SGIP1	N/A	0.150721	0.1507
PPP4R2	N/A	0.150881	0.1509
TRIM6	N/A	0.150961	0.151
ANKUB1	N/A	0.151069	0.1511
FCN3	N/A	0.15107	0.1511
SOX1	N/A	0.15107	0.1511
GFI1	N/A	0.151092	0.1511
CARMIL3	N/A	0.15116	0.1512
CLK2	N/A	0.151202	0.1512
TSGA10IP	N/A	0.151275	0.1513
RIC1	N/A	0.151301	0.1513
RPL10L	N/A	0.151366	0.1514
CKMT2	N/A	0.151706	0.1517
CPA5	N/A	0.15171	0.1517
CATIP	N/A	0.151753	0.1518
LGALS8	N/A	0.151759	0.1518
SLC16A14	N/A	0.15177	0.1518
PATL2	N/A	0.151864	0.1519
ARSF	N/A	0.151927	0.1519
TSTD2	N/A	0.151975	0.152
TTC17	N/A	0.151975	0.152
ALKBH4	N/A	0.152003	0.152
LITAF	N/A	0.152029	0.152
SLC28A2	N/A	0.152073	0.1521
TMPRSS11D	N/A	0.152173	0.1522
FBXL16	N/A	0.15222	0.1522
CARMIL2	N/A	0.152271	0.1523
CYP24A1	N/A	0.152509	0.1525
SMIM10L1	N/A	0.152532	0.1525
TRIM36	N/A	0.152535	0.1525
POLR1G	N/A	0.152568	0.1526
ARHGAP8	N/A	0.152617	0.1526
TBL1XR1	N/A	0.152624	0.1526
AQP12B	N/A	0.152804	0.1528
DCX	N/A	0.152861	0.1529
DCAF11	N/A	0.152886	0.1529
EME2	N/A	0.152901	0.1529
ADORA1	N/A	0.152943	0.1529
PAXBP1	N/A	0.153015	0.153
CHMP4A	N/A	0.153028	0.153
OR13A1	N/A	0.153093	0.1531
PIGN	N/A	0.153154	0.1532
STAP1	N/A	0.153159	0.1532
ATP13A5	N/A	0.153193	0.1532
OR1L1	N/A	0.153208	0.1532
WDR70	N/A	0.153213	0.1532
FUT7	N/A	0.153287	0.1533
ORMDL1	N/A	0.153255	0.1533
TCERG1	N/A	0.153291	0.1533
ZNF559-ZNF177	N/A	0.153309	0.1533
MID2	N/A	0.153344	0.1533
BPIFB3	N/A	0.153386	0.1534
OCLN	N/A	0.153463	0.1535
TRMO	N/A	0.153503	0.1535
RAD50	0.240131	0.192369	0.153524
H1-10	N/A	0.153607	0.1536
IL6R	N/A	0.153611	0.1536
RBM25	N/A	0.153641	0.1536
SLURP2	N/A	0.153681	0.1537
ITGAV	N/A	0.153686	0.1537
PNPLA3	N/A	0.153703	0.1537
SARNP	N/A	0.153795	0.1538
MPIG6B	N/A	0.153905	0.1539
G6PC	N/A	0.153937	0.1539
NAA60	N/A	0.153946	0.1539
ELOF1	N/A	0.154002	0.154
HMG20A	N/A	0.154037	0.154
AK6	N/A	0.154038	0.154
MAPKAPK3	N/A	0.154051	0.1541
OR51T1	N/A	0.154075	0.1541
FAM13C	N/A	0.154086	0.1541
MS4A6E	N/A	0.154093	0.1541
NOL8	N/A	0.154144	0.1541
NIPAL4	N/A	0.154169	0.1542
B3GLCT	N/A	0.154259	0.1543
DDX19A	N/A	0.154433	0.1544
CGRRF1	N/A	0.154442	0.1544
COX8C	N/A	0.154521	0.1545
STRBP	N/A	0.154541	0.1545
SLC35G5	N/A	0.154598	0.1546
KIAA1109	N/A	0.154624	0.1546
ALDH7A1	N/A	0.154945	0.1549
NLRP10	N/A	0.15497	0.155
NHLRC2	N/A	0.155047	0.155
OR2Z1	N/A	0.155128	0.1551
CYP2C9	N/A	0.155251	0.1553
SPX	N/A	0.155346	0.1553
CBLB	N/A	0.155396	0.1554
CDK4	0.411272	0.0353868	0.155495
C19orf67	N/A	0.155508	0.1555
PER2	N/A	0.155513	0.1555
SLC16A13	N/A	0.155575	0.1556
IL11RA	N/A	0.155607	0.1556
OVCH2	N/A	0.155652	0.1557
R3HDML	N/A	0.155676	0.1557
NCS1	N/A	0.155733	0.1557
CORO2A	N/A	0.155745	0.1557
ATP8B3	N/A	0.155815	0.1558
CSNK2A3	N/A	0.155815	0.1558
APOL6	N/A	0.155829	0.1558
ZNF250	N/A	0.155845	0.1558
B3GALT6	N/A	0.155863	0.1559
INCENP	N/A	0.155984	0.156
OR6B1	N/A	0.156008	0.156
GLRA1	N/A	0.156056	0.1561
LY6E	N/A	0.156226	0.1562
SLC22A18	N/A	0.156517	0.1565
TTLL1	N/A	0.156573	0.1566
SNAPC4	N/A	0.156779	0.1568
ZNF684	N/A	0.156878	0.1569
PSMD5	N/A	0.156926	0.1569
EXD1	N/A	0.157088	0.1571
AOAH	0.149274	0.431324	0.157146
HTR3E	N/A	0.157159	0.1572
SPTB	N/A	0.157247	0.1572
GLP1R	N/A	0.157271	0.1573
MCEE	N/A	0.15756	0.1576
COQ9	N/A	0.157572	0.1576
TRIM60	N/A	0.157636	0.1576
KRT27	N/A	0.157687	0.1577
ZNF285	N/A	0.157701	0.1577
MMS19	N/A	0.157747	0.1577
WBP11	N/A	0.157794	0.1578
PDK1	N/A	0.157842	0.1578
PTTG2	N/A	0.157855	0.1579
ZNF891	N/A	0.158016	0.158
DNAH2	N/A	0.15806	0.1581
CLRN3	N/A	0.158064	0.1581
ZNRF3	N/A	0.158228	0.1582
ARL14EP	N/A	0.158369	0.1584
TRIM73	N/A	0.158396	0.1584
NME9	N/A	0.158462	0.1585
MRPL20	N/A	0.158465	0.1585
KCNC3	N/A	0.15875	0.1588
BORCS6	N/A	0.158896	0.1589
RIPK4	N/A	0.158949	0.1589
COLGALT2	N/A	0.159023	0.159
RNF25	N/A	0.159148	0.1591
TSR3	N/A	0.159169	0.1592
FCRL2	N/A	0.159191	0.1592
PHLDA1	N/A	0.159216	0.1592
ZNF700	N/A	0.159266	0.1593
KCNN2	N/A	0.159422	0.1594
RNPC3	N/A	0.159434	0.1594
RUNDC1	N/A	0.159529	0.1595
SERPINI1	N/A	0.159542	0.1595
ISM2	N/A	0.159604	0.1596
PITPNM1	N/A	0.159619	0.1596
TRPC1	N/A	0.159651	0.1597
ATAD5	N/A	0.15968	0.1597
CDA	N/A	0.159696	0.1597
KRTCAP3	N/A	0.159731	0.1597
ZNF318	N/A	0.159751	0.1598
POLR2M	N/A	0.159789	0.1598
GTSF1L	N/A	0.159852	0.1599
CEL	N/A	0.159928	0.1599
PC	N/A	0.159977	0.16
LMOD2	N/A	0.159992	0.16
CFAP161	N/A	0.160019	0.16
MSANTD2	N/A	0.160102	0.1601
OR52E4	N/A	0.160111	0.1601
ZNF85	N/A	0.160153	0.1602
TRIP12	N/A	0.160236	0.1602
IARS1	N/A	0.16032	0.1603
STEAP2	N/A	0.160406	0.1604
LY6G5B	N/A	0.160431	0.1604
PIGR	N/A	0.160438	0.1604
TNNT1	N/A	0.160481	0.1605
KIF18A	N/A	0.160515	0.1605
EPHA5	N/A	0.16057	0.1606
ASCL3	N/A	0.160572	0.1606
CTU2	N/A	0.160981	0.161
XKR3	N/A	0.161034	0.161
SFRP5	N/A	0.161064	0.1611
KPNA2	N/A	0.161086	0.1611
CCDC175	N/A	0.161108	0.1611
NINL	N/A	0.1612	0.1612
ELAVL3	N/A	0.161204	0.1612
CHI3L2	N/A	0.161325	0.1613
ZNF429	N/A	0.161415	0.1614
FAH	N/A	0.161442	0.1614
PLBD1	N/A	0.161508	0.1615
OGG1	N/A	0.161647	0.1616
AKR1C3	N/A	0.16165	0.1616
FKTN	N/A	0.161675	0.1617
SOS1	N/A	0.161735	0.1617
RFLNA	N/A	0.161737	0.1617
ACADSB	N/A	0.161756	0.1618
PAK4	N/A	0.161783	0.1618
ZNF483	N/A	0.161789	0.1618
LSP1	N/A	0.161819	0.1618
ELOVL5	N/A	0.16189	0.1619
MT1F	N/A	0.161901	0.1619
POMT2	N/A	0.161962	0.162
TBC1D9B	N/A	0.161982	0.162
GLIPR2	N/A	0.16203	0.162
HYLS1	N/A	0.162039	0.162
ZSCAN2	N/A	0.162089	0.1621
PFKL	N/A	0.162132	0.1621
LATS2	N/A	0.162168	0.1622
C6orf52	N/A	0.162232	0.1622
PUF60	N/A	0.162252	0.1623
SCN5A	N/A	0.162252	0.1623
NR2E1	N/A	0.162297	0.1623
HIPK3	N/A	0.162465	0.1625
CHRNA6	N/A	0.16253	0.1625
RPS27L	N/A	0.162564	0.1626
PPFIBP1	N/A	0.16272	0.1627
RAB25	N/A	0.16273	0.1627
PXMP4	N/A	0.16279	0.1628
FCRL5	N/A	0.162821	0.1628
ZMYM4	N/A	0.162854	0.1629
GNL3	N/A	0.162871	0.1629
ZBTB39	N/A	0.163043	0.163
RPUSD1	N/A	0.163071	0.1631
FRG2C	N/A	0.163166	0.1632
TLL2	N/A	0.16334	0.1633
PGM1	N/A	0.16344	0.1634
URB1	N/A	0.163503	0.1635
CDK15	N/A	0.163534	0.1635
VRK3	N/A	0.163584	0.1636
TLDC2	N/A	0.163727	0.1637
YJEFN3	N/A	0.163898	0.1639
GPR19	N/A	0.164039	0.164
H3C8	N/A	0.164068	0.1641
RYR2	N/A	0.16407	0.1641
ZBTB12	N/A	0.164196	0.1642
CYB5R1	N/A	0.164231	0.1642
KIAA0319	N/A	0.164345	0.1643
GAB4	N/A	0.164391	0.1644
OSR2	N/A	0.164421	0.1644
PRRC1	N/A	0.164567	0.1646
OBSCN	N/A	0.164665	0.1647
KCNJ6	N/A	0.164721	0.1647
SP2	N/A	0.164774	0.1648
MYO5C	N/A	0.164857	0.1649
WNT5B	N/A	0.164997	0.165
DCSTAMP	N/A	0.165003	0.165
ZNF181	N/A	0.165044	0.165
COX7B2	N/A	0.165117	0.1651
ECH1	N/A	0.165209	0.1652
RAB32	N/A	0.16536	0.1654
TREML1	N/A	0.165398	0.1654
TAF13	N/A	0.165403	0.1654
ZNF763	N/A	0.165459	0.1655
CDC27	N/A	0.165481	0.1655
C1orf216	N/A	0.165493	0.1655
SARDH	N/A	0.165566	0.1656
PCDHB16	N/A	0.165717	0.1657
CTSH	N/A	0.165736	0.1657
ANO2	N/A	0.165826	0.1658
FREM2	N/A	0.165854	0.1659
MED28	N/A	0.165882	0.1659
CCDC86	N/A	0.165888	0.1659
RAB34	N/A	0.165966	0.166
VPS9D1	N/A	0.166054	0.1661
ANKRD62	N/A	0.166116	0.1661
PEX7	N/A	0.166239	0.1662
ALG12	N/A	0.166447	0.1664
SPART	N/A	0.166531	0.1665
ARID4A	N/A	0.166591	0.1666
TAGLN2	N/A	0.166701	0.1667
TRIM68	N/A	0.166787	0.1668
MYL5	N/A	0.16686	0.1669
SLC26A6	N/A	0.166878	0.1669
SRP72	N/A	0.166945	0.1669
SVIL	N/A	0.166948	0.1669
BTBD2	N/A	0.16711	0.1671
DHX33	N/A	0.167155	0.1672
PLOD2	N/A	0.167159	0.1672
MYO3A	N/A	0.167175	0.1672
HOXD12	N/A	0.16724	0.1672
PHLPP2	N/A	0.167341	0.1673
SOAT2	N/A	0.167396	0.1674
PPP1R37	N/A	0.167555	0.1676
CDH19	N/A	0.167657	0.1677
BLOC1S1	N/A	0.167659	0.1677
AMZ2	N/A	0.167662	0.1677
TGM6	N/A	0.167819	0.1678
MTFMT	N/A	0.167853	0.1679
ZNF26	N/A	0.167915	0.1679
CES5A	N/A	0.167963	0.168
FCAR	N/A	0.168025	0.168
SLC39A2	N/A	0.168029	0.168
CRYGD	N/A	0.168029	0.168
ALAD	N/A	0.168151	0.1682
KRTAP4-5	N/A	0.168232	0.1682
LRRC52	N/A	0.168332	0.1683
ACOX1	N/A	0.168343	0.1683
METTL8	N/A	0.168491	0.1685
INTS8	N/A	0.168688	0.1687
CLPTM1L	N/A	0.168711	0.1687
JDP2	N/A	0.168801	0.1688
ALPP	N/A	0.168822	0.1688
ARRB1	N/A	0.168904	0.1689
CELF1	N/A	0.169044	0.169
RINL	N/A	0.169058	0.1691
EPHA2	N/A	0.1691	0.1691
CUL7	N/A	0.169183	0.1692
PSMB1	N/A	0.169322	0.1693
STS	N/A	0.16938	0.1694
WDR62	N/A	0.169506	0.1695
TAF1A	N/A	0.169514	0.1695
RFNG	N/A	0.169574	0.1696
SOST	N/A	0.169585	0.1696
WWP2	0.103781	0.647131	0.169607
MEF2C	N/A	0.169687	0.1697
TRIM2	N/A	0.169731	0.1697
MAML3	N/A	0.169755	0.1698
ZNF76	N/A	0.169802	0.1698
PEAR1	N/A	0.169851	0.1699
TARBP1	N/A	0.170187	0.1702
APBB1	N/A	0.170232	0.1702
QSOX1	N/A	0.170256	0.1703
BPIFA3	N/A	0.170504	0.1705
MCMBP	N/A	0.170611	0.1706
EIF1AD	N/A	0.170613	0.1706
ZNF57	N/A	0.170634	0.1706
SLC22A11	N/A	0.17071	0.1707
H4C6	N/A	0.170717	0.1707
DSC3	N/A	0.171025	0.171
TRIM67	N/A	0.171123	0.1711
ABHD2	N/A	0.171124	0.1711
GDF2	0.115109	0.606874	0.171169
NETO2	N/A	0.171239	0.1712
EIF5B	N/A	0.171311	0.1713
GNA14	N/A	0.171334	0.1713
PANK2	N/A	0.171409	0.1714
XRCC2	0.266157	0.192505	0.171435
UGT1A10	N/A	0.171523	0.1715
JPH3	N/A	0.171658	0.1717
SBNO2	N/A	0.171718	0.1717
CD1E	N/A	0.171822	0.1718
PPWD1	N/A	0.171822	0.1718
SEPTIN8	N/A	0.171986	0.172
WHAMM	N/A	0.171987	0.172
RBFOX3	N/A	0.172053	0.1721
SPINK8	N/A	0.172092	0.1721
GPC1	N/A	0.172348	0.1723
JOSD2	N/A	0.172445	0.1724
LYNX1-SLURP2	N/A	0.172466	0.1725
CD6	N/A	0.172539	0.1725
KIF22	N/A	0.172547	0.1725
ITIH2	N/A	0.172596	0.1726
NVL	N/A	0.173113	0.1731
SSX5	N/A	0.173361	0.1734
PAQR6	N/A	0.173381	0.1734
LTA4H	N/A	0.173447	0.1734
FGF10	0.151159	0.482809	0.173453
HAL	0.327748	0.114331	0.173613
PUSL1	N/A	0.173774	0.1738
TEX55	N/A	0.173824	0.1738
MBLAC1	N/A	0.173842	0.1738
LARP4B	N/A	0.174016	0.174
RBP3	N/A	0.174024	0.174
CLEC4E	N/A	0.174168	0.1742
DRG1	N/A	0.174295	0.1743
TXNDC12	N/A	0.174396	0.1744
SUMF2	N/A	0.174411	0.1744
ZNF511	N/A	0.174485	0.1745
OR13G1	N/A	0.174699	0.1747
SLC35F5	N/A	0.174716	0.1747
SIGLEC12	N/A	0.174738	0.1747
COBL	N/A	0.174808	0.1748
NHSL1	N/A	0.174816	0.1748
RPL17-C18orf32	N/A	0.174906	0.1749
PSMA8	N/A	0.175003	0.175
IGFBP6	N/A	0.175174	0.1752
METTL21C	N/A	0.175178	0.1752
ETV5	N/A	0.175341	0.1753
ANKRD36C	N/A	0.175366	0.1754
NRL	N/A	0.175639	0.1756
RSPRY1	N/A	0.175613	0.1756
TRIM16L	N/A	0.17568	0.1757
TMEM165	N/A	0.17578	0.1758
JMJD7	N/A	0.175793	0.1758
ITLN2	N/A	0.175845	0.1758
SPATA48	N/A	0.17588	0.1759
SPATA7	N/A	0.175922	0.1759
CABP2	N/A	0.1762	0.1762
LIPA	N/A	0.176203	0.1762
HPN	N/A	0.176294	0.1763
YIPF1	N/A	0.176428	0.1764
KLHL8	N/A	0.176445	0.1764
NRAS	0.128809	0.57278	0.176574
TBC1D8	N/A	0.176576	0.1766
IGHMBP2	N/A	0.176616	0.1766
TPM3	N/A	0.176622	0.1766
CLDN10	N/A	0.176671	0.1767
PRSS36	N/A	0.176781	0.1768
ZNF668	N/A	0.176796	0.1768
LYPLAL1	N/A	0.176809	0.1768
RHPN1	N/A	0.176835	0.1768
MFAP1	N/A	0.176877	0.1769
FXYD5	N/A	0.176914	0.1769
SASS6	N/A	0.176919	0.1769
UBXN4	N/A	0.176925	0.1769
ZNF737	N/A	0.177011	0.177
ACTL10	N/A	0.177018	0.177
FAM160A1	N/A	0.177027	0.177
CDPF1	N/A	0.177065	0.1771
PPM1M	N/A	0.177118	0.1771
SLITRK1	N/A	0.177143	0.1771
KAZALD1	N/A	0.177156	0.1772
CUL2	N/A	0.177291	0.1773
INPP5D	N/A	0.177327	0.1773
PCNA	N/A	0.177372	0.1774
TRIM50	N/A	0.177451	0.1775
NFX1	N/A	0.177475	0.1775
ATAD3B	N/A	0.177476	0.1775
BTNL9	N/A	0.177498	0.1775
PYGM	N/A	0.177553	0.1776
MED15	N/A	0.177588	0.1776
MTMR10	N/A	0.1776	0.1776
GATD1	N/A	0.17764	0.1776
NUP98	N/A	0.177674	0.1777
MTCL1	N/A	0.177772	0.1778
TAX1BP3	N/A	0.177824	0.1778
MBTPS1	N/A	0.177865	0.1779
SRPK1	N/A	0.17794	0.1779
ELK3	N/A	0.178053	0.1781
TENT4B	N/A	0.178061	0.1781
MLLT3	N/A	0.178134	0.1781
CPLX2	N/A	0.178195	0.1782
BANF2	N/A	0.178206	0.1782
TCIRG1	N/A	0.178247	0.1782
ZBED6	N/A	0.178313	0.1783
C11orf65	N/A	0.178354	0.1784
TRAPPC3L	N/A	0.178592	0.1786
THAP1	N/A	0.178668	0.1787
SNX29	N/A	0.178673	0.1787
MSLN	N/A	0.178698	0.1787
SEMA3G	N/A	0.178856	0.1789
GPC3	0.121809	0.607014	0.178996
LRRTM4	N/A	0.178954	0.179
ABHD11	N/A	0.178973	0.179
HYDIN	N/A	0.179034	0.179
KIAA1755	N/A	0.179042	0.179
COQ3	N/A	0.179079	0.1791
PLG	N/A	0.179092	0.1791
LTO1	N/A	0.179117	0.1791
ISYNA1	N/A	0.179192	0.1792
LRRC2	N/A	0.179266	0.1793
MORN3	N/A	0.179328	0.1793
ENTHD1	N/A	0.179346	0.1793
APOBEC3F	N/A	0.179448	0.1794
AKNA	N/A	0.17968	0.1797
AKAP7	N/A	0.179922	0.1799
C20orf96	N/A	0.180005	0.18
CCDC172	N/A	0.180064	0.1801
UCP2	N/A	0.180112	0.1801
PCDHB4	N/A	0.180196	0.1802
TPSD1	N/A	0.180198	0.1802
ZNF578	N/A	0.180325	0.1803
MAP4K1	N/A	0.180393	0.1804
KLF14	N/A	0.18053	0.1805
ARL5B	N/A	0.180673	0.1807
TRPV2	N/A	0.180712	0.1807
PROM2	N/A	0.180732	0.1807
ARSI	N/A	0.180853	0.1809
FBXO15	N/A	0.180912	0.1809
BAIAP2L2	N/A	0.180931	0.1809
APOBEC2	N/A	0.181197	0.1812
ZNF726	N/A	0.181225	0.1812
SMC6	N/A	0.181293	0.1813
SIX5	N/A	0.181396	0.1814
TMEM174	N/A	0.181484	0.1815
GALNT6	N/A	0.181528	0.1815
DCUN1D2	N/A	0.181579	0.1816
NSUN4	N/A	0.181615	0.1816
C17orf50	N/A	0.181741	0.1817
KCNRG	N/A	0.181774	0.1818
IMMP1L	N/A	0.181924	0.1819
PGPEP1L	N/A	0.182013	0.182
RCAN1	N/A	0.18213	0.1821
C19orf44	N/A	0.182281	0.1823
SALL4	N/A	0.18233	0.1823
INSL6	N/A	0.182481	0.1825
OR10Q1	N/A	0.182663	0.1827
YBX1	N/A	0.182666	0.1827
COX10	N/A	0.182683	0.1827
FOXQ1	N/A	0.182687	0.1827
LARGE2	N/A	0.182704	0.1827
NKX2-1	N/A	0.182721	0.1827
RCC1L	N/A	0.182745	0.1827
RAD51C	0.0869973	0.754061	0.182742
INAFM1	N/A	0.182812	0.1828
QRFPR	N/A	0.182988	0.183
CACNA1B	N/A	0.18299	0.183
RMC1	N/A	0.182997	0.183
SMU1	N/A	0.183015	0.183
MTMR12	N/A	0.183033	0.183
TM6SF2	N/A	0.183228	0.1832
PHF20L1	N/A	0.183253	0.1833
RNFT2	N/A	0.183276	0.1833
SLC6A12	N/A	0.183326	0.1833
EGLN1	N/A	0.183491	0.1835
SPESP1	0.390227	0.0733271	0.183564
C16orf71	N/A	0.183613	0.1836
CAMSAP3	N/A	0.18372	0.1837
GRAMD1C	N/A	0.183779	0.1838
FBXL12	N/A	0.183807	0.1838
PGBD4	N/A	0.183861	0.1839
B3GALT5	N/A	0.18413	0.1841
TEX9	N/A	0.184141	0.1841
FAM193A	N/A	0.184156	0.1842
UNC50	N/A	0.184176	0.1842
RAC2	N/A	0.184247	0.1842
C17orf80	N/A	0.184265	0.1843
RIT1	N/A	0.184305	0.1843
AQP8	N/A	0.184338	0.1843
GBX1	N/A	0.184364	0.1844
ANO9	N/A	0.184376	0.1844
DENND2B	N/A	0.184406	0.1844
HARS2	N/A	0.184508	0.1845
ANKRD24	N/A	0.18453	0.1845
ATG4D	N/A	0.184577	0.1846
GABRB3	0.105524	0.68704	0.184671
ZNF358	N/A	0.184658	0.1847
GDF3	N/A	0.184682	0.1847
CLPX	N/A	0.184716	0.1847
PEDS1-UBE2V1	N/A	0.184812	0.1848
CNNM4	N/A	0.184947	0.1849
PPP2R2A	N/A	0.185075	0.1851
DCP1B	N/A	0.18509	0.1851
IFFO1	N/A	0.185127	0.1851
POP1	N/A	0.185138	0.1851
STEAP1B	N/A	0.185214	0.1852
FAT1	N/A	0.185224	0.1852
CCDC89	N/A	0.185254	0.1853
FANCD2OS	N/A	0.185268	0.1853
AP1AR	N/A	0.185443	0.1854
TNFAIP8L2-SCNM1	N/A	0.185539	0.1855
DPH1	N/A	0.1856	0.1856
HPR	N/A	0.185626	0.1856
USE1	N/A	0.185628	0.1856
ATP5F1A	N/A	0.185647	0.1856
CNN3	N/A	0.185672	0.1857
CSKMT	N/A	0.185826	0.1858
USP44	N/A	0.185922	0.1859
PHGDH	N/A	0.185925	0.1859
P4HB	N/A	0.186082	0.1861
PLAC8L1	N/A	0.18612	0.1861
TPD52L3	N/A	0.186169	0.1862
VSTM4	N/A	0.186173	0.1862
POLR2J3	N/A	0.186224	0.1862
UCP3	N/A	0.186233	0.1862
UGT8	N/A	0.186278	0.1863
MYOF	N/A	0.186377	0.1864
C1QTNF2	N/A	0.186417	0.1864
CCDC71L	N/A	0.186457	0.1865
PIGT	N/A	0.186491	0.1865
ITFG2	N/A	0.186582	0.1866
SDHAF3	N/A	0.186689	0.1867
SBK2	N/A	0.1867	0.1867
ZNF214	N/A	0.186783	0.1868
XYLT1	N/A	0.186844	0.1868
NUDT7	N/A	0.186941	0.1869
ACOT11	N/A	0.186945	0.1869
KCNB2	N/A	0.186967	0.187
CYP20A1	N/A	0.187028	0.187
RBM14-RBM4	N/A	0.187078	0.1871
NELFB	N/A	0.187111	0.1871
B3GNTL1	N/A	0.187194	0.1872
STMN4	N/A	0.187336	0.1873
NSMAF	N/A	0.187402	0.1874
FGL2	N/A	0.187421	0.1874
SIGLEC6	N/A	0.187516	0.1875
ALX4	N/A	0.187558	0.1876
GCAT	N/A	0.187597	0.1876
ACSM5	N/A	0.187646	0.1876
EPHB3	N/A	0.187672	0.1877
AP5Z1	N/A	0.187746	0.1877
IGSF11	N/A	0.187834	0.1878
FLT1	N/A	0.187834	0.1878
BSN	N/A	0.18797	0.188
RGS21	N/A	0.187984	0.188
VIRMA	N/A	0.188017	0.188
SYN3	N/A	0.188034	0.188
SERPINA3	N/A	0.188232	0.1882
ATP23	N/A	0.188367	0.1884
UNC45A	N/A	0.188383	0.1884
ZNF720	N/A	0.188393	0.1884
SHCBP1L	N/A	0.18854	0.1885
SEMA3C	N/A	0.188653	0.1887
SMAD4	0.125553	0.624186	0.188723
EIF2B1	N/A	0.188924	0.1889
ZNF621	N/A	0.188949	0.1889
XBP1	0.0882078	0.765461	0.188974
OR3A3	N/A	0.188952	0.189
SCYL1	N/A	0.188988	0.189
CMTM6	N/A	0.189025	0.189
DOP1B	N/A	0.189049	0.189
CITED4	N/A	0.189105	0.1891
ST6GAL2	N/A	0.189359	0.1894
G6PD	N/A	0.189434	0.1894
RNF215	N/A	0.189457	0.1895
ADCY6	N/A	0.189564	0.1896
DNM1L	N/A	0.189623	0.1896
COX15	N/A	0.189699	0.1897
MYBBP1A	N/A	0.189707	0.1897
CELA2A	N/A	0.189792	0.1898
PROZ	N/A	0.189804	0.1898
ARHGAP45	N/A	0.189833	0.1898
URB2	N/A	0.189846	0.1898
PRKAB2	N/A	0.189948	0.1899
HSPB3	N/A	0.189877	0.1899
SLC19A3	N/A	0.189977	0.19
PPARGC1A	N/A	0.190111	0.1901
SIK2	N/A	0.190178	0.1902
TFR2	N/A	0.190182	0.1902
VWCE	N/A	0.190323	0.1903
IL3RA	N/A	0.19041	0.1904
ARPIN	N/A	0.190432	0.1904
VPS26C	N/A	0.190441	0.1904
KDM3B	N/A	0.190545	0.1905
RBBP4	N/A	0.190625	0.1906
PYGL	N/A	0.190741	0.1907
ASNS	0.17716	0.457618	0.190757
CEACAM18	N/A	0.19081	0.1908
RASGRP3	N/A	0.190815	0.1908
RPE65	N/A	0.190846	0.1908
CMTM1	N/A	0.191039	0.191
IGDCC3	N/A	0.191039	0.191
PYCR2	N/A	0.191044	0.191
LY6G6F	N/A	0.191047	0.191
CBY1	N/A	0.191055	0.1911
ZCCHC7	N/A	0.191079	0.1911
HFE	0.104066	0.711106	0.191121
CCER1	N/A	0.191207	0.1912
NPC1L1	N/A	0.191303	0.1913
PSMG3	N/A	0.191418	0.1914
FOXL2	N/A	0.191463	0.1915
HMX3	N/A	0.191495	0.1915
PRODH2	N/A	0.191504	0.1915
CHRD	N/A	0.19152	0.1915
DDC	N/A	0.191656	0.1917
LDB2	N/A	0.1917	0.1917
PATZ1	N/A	0.191766	0.1918
PURB	N/A	0.191778	0.1918
ESRRA	N/A	0.191848	0.1918
CNBD2	N/A	0.19185	0.1919
SPIDR	N/A	0.191896	0.1919
WNT4	N/A	0.19207	0.1921
FNDC1	N/A	0.192085	0.1921
ZNF675	N/A	0.192112	0.1921
ZNF471	N/A	0.192118	0.1921
RNF214	N/A	0.192122	0.1921
RANBP2	N/A	0.192322	0.1923
TOX3	N/A	0.192392	0.1924
ADRB2	N/A	0.192457	0.1925
RNF223	N/A	0.192483	0.1925
NDUFA11	N/A	0.192498	0.1925
GFRA1	N/A	0.192615	0.1926
RBM14	N/A	0.192658	0.1927
AIP	0.15539	0.533189	0.19276
OR4D1	N/A	0.192798	0.1928
FBXO5	N/A	0.19281	0.1928
HS3ST6	N/A	0.192842	0.1928
SYNJ1	N/A	0.192908	0.1929
BRDT	N/A	0.19306	0.1931
LCE3D	N/A	0.193148	0.1931
STYXL1	N/A	0.193172	0.1932
CNMD	N/A	0.193231	0.1932
DDX53	N/A	0.193322	0.1933
MAX	0.100073	0.732041	0.193318
SEBOX	N/A	0.193403	0.1934
CDKN2B	N/A	0.193482	0.1935
ACYP2	N/A	0.1935	0.1935
RPS19BP1	N/A	0.193511	0.1935
RHOXF2	N/A	0.193565	0.1936
RHOXF2B	N/A	0.193565	0.1936
MRPL10	N/A	0.193566	0.1936
RNF139	N/A	0.193577	0.1936
SNX24	N/A	0.193591	0.1936
IL17REL	0.147664	0.561786	0.193605
NME8	N/A	0.1937	0.1937
PPFIA1	N/A	0.193809	0.1938
IL24	N/A	0.193827	0.1938
COL6A2	N/A	0.194012	0.194
PHF20	N/A	0.194019	0.194
PEAK1	N/A	0.194025	0.194
ADGRE5	N/A	0.194218	0.1942
SLC34A1	N/A	0.194238	0.1942
APAF1	0.344346	0.131091	0.194289
IFNL2	N/A	0.194448	0.1944
NLRP11	N/A	0.194575	0.1946
SPINK7	N/A	0.194635	0.1946
NBEAL1	N/A	0.194733	0.1947
LPAR2	N/A	0.194837	0.1948
SLC25A18	N/A	0.194908	0.1949
GJA10	N/A	0.194937	0.1949
FOXI2	N/A	0.195034	0.195
CEBPZ	N/A	0.195105	0.1951
KIF19	N/A	0.195131	0.1951
OGDHL	N/A	0.195135	0.1951
KLHL17	N/A	0.195136	0.1951
WDR77	N/A	0.195539	0.1955
WWOX	N/A	0.195591	0.1956
ATN1	N/A	0.19563	0.1956
AGPAT1	N/A	0.195634	0.1956
SCNM1	N/A	0.195746	0.1957
TNNT3	N/A	0.195798	0.1958
MICALL1	N/A	0.195843	0.1958
OR1G1	0.183209	0.456601	0.196085
AVPI1	N/A	0.19611	0.1961
UEVLD	N/A	0.196199	0.1962
MPEG1	N/A	0.196221	0.1962
TOMM40L	N/A	0.196315	0.1963
N6AMT1	N/A	0.196335	0.1963
CPEB1	N/A	0.19636	0.1964
TRPC3	N/A	0.196371	0.1964
FGD3	N/A	0.196447	0.1964
DEFB131A	N/A	0.196618	0.1966
CARD9	N/A	0.196745	0.1967
CORO7	N/A	0.196843	0.1968
RETREG2	N/A	0.196879	0.1969
RAB36	N/A	0.196987	0.197
MOB4	N/A	0.197029	0.197
GUK1	N/A	0.197031	0.197
ZNF506	N/A	0.197114	0.1971
RASAL3	N/A	0.19715	0.1972
FGD2	N/A	0.197195	0.1972
C17orf67	N/A	0.197241	0.1972
C3orf56	N/A	0.197331	0.1973
PRKD3	N/A	0.197337	0.1973
PIAS2	N/A	0.197355	0.1974
RSPH3	N/A	0.197365	0.1974
HLF	N/A	0.19739	0.1974
TBC1D10C	N/A	0.197534	0.1975
MTUS1	N/A	0.197686	0.1977
IL1F10	N/A	0.197767	0.1978
CPQ	N/A	0.197767	0.1978
PCDH20	N/A	0.197774	0.1978
ARHGAP23	N/A	0.197787	0.1978
LIMD2	N/A	0.19786	0.1979
PP2D1	N/A	0.19786	0.1979
USP46	N/A	0.197957	0.198
ZC3H18	N/A	0.197988	0.198
CCT6A	N/A	0.197997	0.198
TLE5	N/A	0.198063	0.1981
DSC1	N/A	0.198096	0.1981
EDRF1	N/A	0.198235	0.1982
CLIC3	N/A	0.198353	0.1984
MLLT6	N/A	0.198381	0.1984
NXPE2	N/A	0.198418	0.1984
EOMES	N/A	0.198466	0.1985
SPAG11B	N/A	0.19849	0.1985
VWA2	N/A	0.198632	0.1986
DNAJB3	N/A	0.198862	0.1989
CALML6	N/A	0.198931	0.1989
RPL11	N/A	0.198957	0.199
CACNA1G	N/A	0.19896	0.199
CHRM1	N/A	0.199012	0.199
EAPP	N/A	0.199071	0.1991
PRAM1	N/A	0.199134	0.1991
PYROXD1	N/A	0.199196	0.1992
HSF5	N/A	0.199287	0.1993
STK32B	N/A	0.199298	0.1993
TLR10	N/A	0.199422	0.1994
OR4L1	N/A	0.199433	0.1994
BTBD9	N/A	0.199499	0.1995
NATD1	N/A	0.199554	0.1996
LOC390877	N/A	0.199619	0.1996
PRAP1	N/A	0.199662	0.1997
AP2S1	N/A	0.199682	0.1997
GRIK3	N/A	0.199685	0.1997
IRS2	N/A	0.199711	0.1997
TBCE	N/A	0.199769	0.1998
DAND5	N/A	0.199848	0.1998
SPDL1	N/A	0.199874	0.1999
ABCC5	N/A	0.200029	0.2
CALN1	N/A	0.200047	0.2
RHBDF2	N/A	0.200064	0.2001
MRPL24	N/A	0.200183	0.2002
DHCR7	N/A	0.200196	0.2002
CNGA1	N/A	0.200212	0.2002
C9orf50	N/A	0.200382	0.2004
CA9	N/A	0.200418	0.2004
ANKRD6	N/A	0.200435	0.2004
ROM1	0.214762	0.38257	0.200469
C8orf34	N/A	0.20064	0.2006
P3H2	N/A	0.200784	0.2008
SNRNP40	N/A	0.200814	0.2008
NDUFB5	N/A	0.200829	0.2008
IQCA1	N/A	0.200838	0.2008
TMEM86A	N/A	0.200908	0.2009
CTRB1	N/A	0.200952	0.201
FAM241A	N/A	0.200983	0.201
LARP1	N/A	0.200999	0.201
NARS1	N/A	0.201005	0.201
ACP3	N/A	0.201014	0.201
SDC1	N/A	0.201024	0.201
SOX14	N/A	0.201157	0.2012
ITGA2B	N/A	0.201378	0.2014
GALM	N/A	0.201452	0.2015
PCDHGB5	0.281695	0.238459	0.201574
UTP6	N/A	0.201739	0.2017
FGF3	N/A	0.201751	0.2018
EFNA4	N/A	0.201798	0.2018
CLDN6	N/A	0.201826	0.2018
CARD14	N/A	0.20185	0.2018
SIAH3	N/A	0.201877	0.2019
MIDEAS	N/A	0.201918	0.2019
NPIPB5	N/A	0.201975	0.202
AIMP1	N/A	0.202022	0.202
LDHC	N/A	0.202118	0.2021
RSPH6A	N/A	0.202198	0.2022
CAMSAP1	N/A	0.202221	0.2022
SPOCK1	N/A	0.202249	0.2022
IAPP	N/A	0.202343	0.2023
STARD13	0.235592	0.337299	0.202592
TSPAN6	0.352129	0.136378	0.2026
TMEM127	0.281804	0.240946	0.20267
PAMR1	N/A	0.202655	0.2027
CIAO3	N/A	0.202664	0.2027
GALP	N/A	0.202821	0.2028
GEMIN2	N/A	0.202846	0.2028
ACAD9	N/A	0.202849	0.2028
NDST3	N/A	0.202893	0.2029
EOLA1	N/A	0.202939	0.2029
GJC2	N/A	0.202965	0.203
CHRNA10	N/A	0.203117	0.2031
CENPC	N/A	0.203431	0.2034
PPIAL4D	N/A	0.20346	0.2035
PPIAL4E	N/A	0.20346	0.2035
PPIAL4F	N/A	0.20346	0.2035
OR5V1	N/A	0.203496	0.2035
AKIRIN2	N/A	0.203518	0.2035
EMC9	N/A	0.203632	0.2036
DNAJB11	N/A	0.203713	0.2037
POLR3H	N/A	0.203755	0.2038
ST6GALNAC4	N/A	0.203805	0.2038
BSX	N/A	0.203958	0.204
RAD51D	N/A	0.204027	0.204
VRK2	0.261289	0.284963	0.204227
ZFYVE28	N/A	0.204261	0.2043
NHP2	N/A	0.204273	0.2043
RIOK3	N/A	0.204292	0.2043
SPATA31C1	N/A	0.204387	0.2044
TRIM43B	N/A	0.204423	0.2044
CAMK1	N/A	0.204434	0.2044
GSDMC	N/A	0.204477	0.2045
NTN4	N/A	0.204482	0.2045
SETBP1	N/A	0.204539	0.2045
LIPE	N/A	0.204546	0.2045
NDUFA4L2	N/A	0.204549	0.2045
MTHFD1L	N/A	0.204714	0.2047
AMIGO2	N/A	0.204776	0.2048
PDLIM5	N/A	0.204865	0.2049
WFDC12	N/A	0.204954	0.205
PPIL4	N/A	0.205058	0.2051
PIGG	N/A	0.205069	0.2051
TFPI2	N/A	0.205171	0.2052
ETV1	N/A	0.205172	0.2052
ZNF787	N/A	0.205406	0.2054
OR4E2	N/A	0.205469	0.2055
HAMP	N/A	0.205545	0.2055
HID1	N/A	0.205616	0.2056
KRTAP10-2	N/A	0.205638	0.2056
RAB44	N/A	0.205639	0.2056
HOMER1	N/A	0.205641	0.2056
ZNF658	N/A	0.205759	0.2058
C11orf54	N/A	0.205816	0.2058
ZNF383	N/A	0.205884	0.2059
KLHL30	N/A	0.205913	0.2059
STK24	N/A	0.206092	0.2061
LTBR	N/A	0.206158	0.2062
MYO18A	N/A	0.206164	0.2062
GPR150	N/A	0.206396	0.2064
OR4A16	N/A	0.206415	0.2064
POLD2	N/A	0.206449	0.2064
SGMS2	N/A	0.206568	0.2066
ZNF428	N/A	0.206596	0.2066
PDIA3	N/A	0.206617	0.2066
PLA2G1B	N/A	0.206691	0.2067
CPSF6	N/A	0.206699	0.2067
FADD	N/A	0.206796	0.2068
CCNP	N/A	0.20687	0.2069
ACTRT1	N/A	0.207226	0.2072
TICRR	N/A	0.207318	0.2073
ADAMTS20	N/A	0.207467	0.2075
DGLUCY	N/A	0.207546	0.2075
OR10G7	N/A	0.207788	0.2078
FKBP9	N/A	0.207828	0.2078
ANXA10	N/A	0.207884	0.2079
ZNF41	N/A	0.207956	0.208
ANKRD46	N/A	0.20798	0.208
SERPINF2	N/A	0.208029	0.208
DRC7	N/A	0.208082	0.2081
NLGN1	N/A	0.208083	0.2081
TPST2	N/A	0.208236	0.2082
RPP25L	N/A	0.208322	0.2083
CDT1	N/A	0.208334	0.2083
FCRL1	N/A	0.208375	0.2084
KRT37	N/A	0.208558	0.2086
HSD17B2	N/A	0.208649	0.2086
GGACT	N/A	0.208668	0.2087
PPM1H	N/A	0.208678	0.2087
FAM228A	N/A	0.208764	0.2088
PCDHGA6	N/A	0.208771	0.2088
CLEC4M	N/A	0.208832	0.2088
ATP6V1E1	N/A	0.208985	0.209
KAT7	N/A	0.209059	0.2091
MEOX1	N/A	0.209112	0.2091
COMT	N/A	0.209115	0.2091
F2R	N/A	0.209147	0.2091
HRC	N/A	0.209283	0.2093
LOC728392	N/A	0.20929	0.2093
REEP3	N/A	0.209317	0.2093
GJD3	N/A	0.209322	0.2093
CASD1	N/A	0.209372	0.2094
TTC39C	N/A	0.20941	0.2094
JADE2	N/A	0.20949	0.2095
GPR156	N/A	0.2095	0.2095
PRDX2	N/A	0.209607	0.2096
ETS2	N/A	0.209684	0.2097
WDHD1	0.357101	0.142892	0.209762
SLC24A4	N/A	0.209775	0.2098
SOWAHB	N/A	0.209781	0.2098
ERCC6	N/A	0.209812	0.2098
IKZF3	N/A	0.209839	0.2098
SETD7	N/A	0.210068	0.2101
ORC6	N/A	0.210097	0.2101
BPTF	N/A	0.210107	0.2101
KCNH8	N/A	0.210163	0.2102
ZNF705A	N/A	0.210185	0.2102
CTH	N/A	0.21028	0.2103
ADAMTS16	N/A	0.210354	0.2104
POLR3C	0.104615	0.759403	0.210527
KLHL9	N/A	0.210584	0.2106
SRRM2	N/A	0.210586	0.2106
VSIG10	N/A	0.210597	0.2106
AGXT	N/A	0.210604	0.2106
PRTFDC1	N/A	0.210618	0.2106
GFAP	N/A	0.210675	0.2107
RPL23A	N/A	0.210842	0.2108
AZU1	N/A	0.210866	0.2109
SPRED2	N/A	0.210882	0.2109
COL28A1	N/A	0.210951	0.211
XRCC5	N/A	0.211114	0.2111
XPC	N/A	0.211198	0.2112
OTUD3	N/A	0.21142	0.2114
SPIRE2	N/A	0.211643	0.2116
MMP8	N/A	0.211815	0.2118
DMP1	N/A	0.21192	0.2119
HESX1	N/A	0.211957	0.212
COL6A1	N/A	0.212044	0.212
PWWP3A	N/A	0.212086	0.2121
ZNF570	N/A	0.212095	0.2121
TPD52L1	N/A	0.212311	0.2123
HIF3A	N/A	0.212503	0.2125
AUNIP	N/A	0.212586	0.2126
CLDN5	N/A	0.212659	0.2127
FSCN3	N/A	0.21269	0.2127
LGI3	N/A	0.212761	0.2128
DENND1A	N/A	0.212908	0.2129
LEAP2	N/A	0.212934	0.2129
ZNF416	N/A	0.213083	0.2131
PRSS3	N/A	0.213188	0.2132
TMTC4	N/A	0.213265	0.2133
VPS72	0.536471	0.0256684	0.213354
CLDN12	N/A	0.213379	0.2134
CLEC14A	N/A	0.2134	0.2134
PDE12	N/A	0.213458	0.2135
SLC16A4	N/A	0.213504	0.2135
SNTG1	N/A	0.213545	0.2135
LRRC37A	N/A	0.213564	0.2136
FAM47E-STBD1	N/A	0.21362	0.2136
MRPL45	N/A	0.213643	0.2136
RETN	N/A	0.213717	0.2137
JAK2	N/A	0.213739	0.2137
HEXIM1	N/A	0.213981	0.214
NEMP2	N/A	0.214081	0.2141
HPSE	N/A	0.214121	0.2141
CD160	N/A	0.214384	0.2144
FAM20A	N/A	0.214428	0.2144
ZNF154	N/A	0.214598	0.2146
PCDHGA8	N/A	0.214675	0.2147
PSD3	N/A	0.214706	0.2147
R3HCC1L	N/A	0.21471	0.2147
TMEM95	N/A	0.214775	0.2148
SNAP29	N/A	0.214869	0.2149
ZNF793	N/A	0.215024	0.215
OR8I2	N/A	0.215051	0.2151
CIR1	N/A	0.215071	0.2151
ZNF302	N/A	0.215126	0.2151
MITF	N/A	0.215132	0.2151
C2CD4A	N/A	0.215165	0.2152
GALT	N/A	0.21517	0.2152
HSD3B7	N/A	0.215257	0.2153
KRT2	N/A	0.215425	0.2154
SCIN	N/A	0.215458	0.2155
KRTAP4-1	N/A	0.215467	0.2155
MACROH2A2	N/A	0.215579	0.2156
DDO	N/A	0.215605	0.2156
TMEM179B	N/A	0.215638	0.2156
SAFB2	N/A	0.215665	0.2157
ZAR1	N/A	0.215696	0.2157
MAST4	N/A	0.21581	0.2158
OR9A4	N/A	0.215933	0.2159
OR11H4	N/A	0.215954	0.216
UGT1A4	N/A	0.216085	0.2161
LIX1	N/A	0.216112	0.2161
CCNO	N/A	0.216181	0.2162
AMY2A	N/A	0.216225	0.2162
TLR4	N/A	0.216403	0.2164
RPRD2	N/A	0.21645	0.2164
OR10A6	N/A	0.216483	0.2165
ZFP91	N/A	0.216491	0.2165
IQGAP3	N/A	0.216551	0.2166
C22orf31	N/A	0.216882	0.2169
ZNF385A	N/A	0.21689	0.2169
SULT4A1	N/A	0.216939	0.2169
LMBRD2	N/A	0.216981	0.217
SNW1	N/A	0.216994	0.217
AMN	N/A	0.217025	0.217
CEMIP2	N/A	0.21703	0.217
MRPL42	N/A	0.217144	0.2171
CXCR5	N/A	0.217166	0.2172
KRTAP10-10	N/A	0.217179	0.2172
CDK19	N/A	0.217214	0.2172
TTC16	N/A	0.217233	0.2172
WDR53	N/A	0.217241	0.2172
GFM1	N/A	0.21729	0.2173
DDB1	N/A	0.217297	0.2173
SERPINB4	N/A	0.217326	0.2173
UBXN2A	N/A	0.217379	0.2174
PWWP2B	N/A	0.217415	0.2174
CCDC110	N/A	0.217448	0.2174
C21orf62	N/A	0.217524	0.2175
C1orf56	N/A	0.218094	0.2181
CCNB2	N/A	0.218096	0.2181
CAPS	N/A	0.218342	0.2183
ZYX	N/A	0.21841	0.2184
IGFALS	N/A	0.218444	0.2184
WDR88	N/A	0.218484	0.2185
NADK	N/A	0.21864	0.2186
NADK2	N/A	0.218655	0.2187
ZMAT3	N/A	0.218669	0.2187
PSMA7	N/A	0.218777	0.2188
C9orf40	N/A	0.218827	0.2188
PRKAG3	N/A	0.218831	0.2188
PACS2	N/A	0.218883	0.2189
GID8	N/A	0.218914	0.2189
PRF1	N/A	0.219014	0.219
CD300LF	N/A	0.219055	0.2191
GPR143	N/A	0.219303	0.2193
C15orf61	N/A	0.219317	0.2193
LGR5	N/A	0.219353	0.2194
MAB21L4	N/A	0.219353	0.2194
USH1G	N/A	0.219399	0.2194
FAT4	N/A	0.219461	0.2195
VN1R2	N/A	0.219489	0.2195
STOM	N/A	0.219595	0.2196
KRT78	N/A	0.219659	0.2197
CD109	N/A	0.219788	0.2198
XKRX	N/A	0.21993	0.2199
CAMSAP2	N/A	0.219941	0.2199
BRAF	0.217963	0.432513	0.219976
DHRS2	N/A	0.219969	0.22
HACL1	N/A	0.220254	0.2203
VTCN1	N/A	0.220332	0.2203
ZFAND2B	N/A	0.220377	0.2204
FAM3B	N/A	0.220436	0.2204
RAD17	N/A	0.220455	0.2205
FECH	N/A	0.220513	0.2205
BLOC1S2	N/A	0.220534	0.2205
TRMT5	N/A	0.220577	0.2206
CSN1S1	N/A	0.220639	0.2206
GCNT3	N/A	0.220692	0.2207
PRH1-TAS2R14	N/A	0.220705	0.2207
SRP14	N/A	0.220727	0.2207
PSMC1	N/A	0.220749	0.2207
THAP5	N/A	0.22079	0.2208
TGOLN2	N/A	0.221056	0.2211
TCIM	N/A	0.221079	0.2211
ERICH4	N/A	0.221118	0.2211
SLC35A3	N/A	0.221119	0.2211
VPS16	N/A	0.221396	0.2214
TTLL3	N/A	0.22168	0.2217
ZC3H4	N/A	0.221711	0.2217
MRPS23	N/A	0.221729	0.2217
ENTPD2	N/A	0.221885	0.2219
LRRC14	N/A	0.221885	0.2219
ZNF792	N/A	0.221996	0.222
OR8B3	N/A	0.222069	0.2221
PLCH1	N/A	0.222081	0.2221
IL3	N/A	0.222135	0.2221
ALDH1A2	N/A	0.222167	0.2222
ABCB1	N/A	0.222218	0.2222
RPL7A	N/A	0.222382	0.2224
SEPTIN2	N/A	0.222404	0.2224
CORO1B	N/A	0.222612	0.2226
INPP5A	N/A	0.222631	0.2226
GLB1L3	N/A	0.222648	0.2226
ARPC4-TTLL3	N/A	0.222695	0.2227
PTGES3	N/A	0.222821	0.2228
RAD51AP2	N/A	0.222859	0.2229
GRK6	N/A	0.222962	0.223
AP2A2	N/A	0.223094	0.2231
CTNNBL1	N/A	0.223116	0.2231
LIG4	N/A	0.22318	0.2232
TGM4	N/A	0.22323	0.2232
ZNF222	N/A	0.22332	0.2233
MAF1	N/A	0.223385	0.2234
BNIP5	N/A	0.223397	0.2234
GAR1	N/A	0.223435	0.2234
OLR1	N/A	0.22344	0.2234
DPP4	N/A	0.223441	0.2234
ARRDC1	N/A	0.223452	0.2235
APOF	N/A	0.223462	0.2235
EPN3	N/A	0.223528	0.2235
OSM	N/A	0.223535	0.2235
MRPL18	N/A	0.223801	0.2238
FEM1C	N/A	0.223815	0.2238
MRTFB	N/A	0.223899	0.2239
AMY2B	N/A	0.224013	0.224
STAR	N/A	0.224022	0.224
MUCL1	N/A	0.224085	0.2241
DAZAP2	N/A	0.224175	0.2242
RAB38	N/A	0.224376	0.2244
SH2D3A	N/A	0.224398	0.2244
ALG9	N/A	0.224423	0.2244
LRTM1	0.144112	0.664721	0.224483
TNFRSF13B	0.225868	0.425262	0.224568
CCDC171	N/A	0.224553	0.2246
ABI2	N/A	0.224596	0.2246
ATG9A	N/A	0.22462	0.2246
SLITRK6	N/A	0.224712	0.2247
LETM2	N/A	0.224788	0.2248
ZNF541	N/A	0.224929	0.2249
TMOD3	N/A	0.22493	0.2249
TDRD12	N/A	0.225045	0.225
PKD1L3	N/A	0.225383	0.2254
LGR4	N/A	0.225404	0.2254
COL6A5	N/A	0.225414	0.2254
FAM155A	N/A	0.225512	0.2255
ARC	N/A	0.225603	0.2256
ANKFY1	N/A	0.225623	0.2256
CTTNBP2NL	0.205889	0.482061	0.225644
GIP	N/A	0.225656	0.2257
MANBA	N/A	0.225913	0.2259
HDC	N/A	0.225953	0.226
OR2G2	N/A	0.226039	0.226
MLH3	0.0960374	0.820921	0.226126
TMC7	N/A	0.226174	0.2262
ANKRD54	N/A	0.226235	0.2262
DOHH	N/A	0.22636	0.2264
DPY19L1	N/A	0.226408	0.2264
SOCS7	N/A	0.226565	0.2266
UTP14A	N/A	0.226633	0.2266
UPF3A	N/A	0.226717	0.2267
ALDH3B1	N/A	0.226735	0.2267
EPHA10	N/A	0.226773	0.2268
TRPV6	N/A	0.226779	0.2268
LCORL	N/A	0.226812	0.2268
AP4E1	N/A	0.226865	0.2269
FAM71E2	N/A	0.22689	0.2269
SLC25A11	N/A	0.226904	0.2269
RAD1	N/A	0.226952	0.227
KLHDC4	N/A	0.227213	0.2272
PPP1R16A	N/A	0.227257	0.2273
DUSP19	N/A	0.227308	0.2273
GPS1	N/A	0.22739	0.2274
C16orf90	N/A	0.227393	0.2274
SEPTIN5	N/A	0.227443	0.2274
NR3C2	N/A	0.22759	0.2276
ENOX1	N/A	0.227598	0.2276
PTK7	N/A	0.227617	0.2276
DNMT3A	N/A	0.2277	0.2277
MAPK15	N/A	0.227711	0.2277
CCDC151	N/A	0.227766	0.2278
S1PR5	N/A	0.227855	0.2279
CPEB2	N/A	0.227882	0.2279
AXDND1	N/A	0.228048	0.228
R3HCC1	N/A	0.228098	0.2281
CAMKK2	N/A	0.228132	0.2281
KLLN	N/A	0.228176	0.2282
C1orf115	N/A	0.228236	0.2282
CA1	N/A	0.228296	0.2283
OR10P1	N/A	0.228342	0.2283
BAD	N/A	0.228424	0.2284
FBXO4	N/A	0.228466	0.2285
MYCN	N/A	0.228611	0.2286
TNIP1	N/A	0.228743	0.2287
SPINK5	0.174536	0.582254	0.228777
AQP12A	N/A	0.228913	0.2289
DRGX	N/A	0.228982	0.229
DEDD2	N/A	0.229038	0.229
SUGCT	N/A	0.229175	0.2292
MFRP	N/A	0.229369	0.2294
CRB1	N/A	0.229526	0.2295
SRF	N/A	0.229543	0.2295
MEN1	0.181298	0.564192	0.229526
ITGA5	N/A	0.229578	0.2296
ALOX12	N/A	0.229788	0.2298
H4-16	N/A	0.229912	0.2299
ZNF589	N/A	0.229971	0.23
C17orf64	N/A	0.229984	0.23
SPTBN2	N/A	0.229988	0.23
DLAT	N/A	0.230093	0.2301
SHROOM1	N/A	0.230133	0.2301
TBC1D2	N/A	0.230138	0.2301
LAPTM5	N/A	0.230274	0.2303
FRAT1	N/A	0.230293	0.2303
ARHGEF19	N/A	0.230449	0.2304
KRTAP21-1	N/A	0.230486	0.2305
OR2T34	N/A	0.230526	0.2305
SIKE1	N/A	0.230593	0.2306
RNF222	N/A	0.230667	0.2307
TRDN	N/A	0.230673	0.2307
SI	N/A	0.230754	0.2308
LINS1	N/A	0.230786	0.2308
DIS3	N/A	0.230798	0.2308
IL20RA	N/A	0.230833	0.2308
SHISA8	N/A	0.231048	0.231
CDCA3	N/A	0.231257	0.2313
GPAA1	N/A	0.231327	0.2313
HTR1B	N/A	0.231474	0.2315
TBX19	N/A	0.231554	0.2316
UPB1	N/A	0.231599	0.2316
BNIPL	N/A	0.231639	0.2316
FN3KRP	N/A	0.231701	0.2317
SH3TC1	N/A	0.231745	0.2317
EFCAB8	N/A	0.23176	0.2318
EMG1	N/A	0.231766	0.2318
NANP	N/A	0.231791	0.2318
SESN1	0.0665011	0.912058	0.231815
HK2	N/A	0.231935	0.2319
TOB2	N/A	0.232002	0.232
KCNQ4	N/A	0.232007	0.232
ADH5	0.280211	0.31874	0.232097
GAB2	N/A	0.232124	0.2321
SSBP2	N/A	0.232081	0.2321
SYT1	N/A	0.23209	0.2321
STIL	N/A	0.232242	0.2322
SLC41A3	N/A	0.232319	0.2323
ACY1	N/A	0.232403	0.2324
TMTC2	N/A	0.232471	0.2325
ARL6IP4	N/A	0.232587	0.2326
ISG15	N/A	0.232609	0.2326
MFSD9	N/A	0.23269	0.2327
OTOP1	N/A	0.232704	0.2327
CAPRIN2	N/A	0.232719	0.2327
TICAM2	N/A	0.232725	0.2327
STON1-GTF2A1L	N/A	0.232826	0.2328
ENKD1	N/A	0.232866	0.2329
PRR23B	N/A	0.232938	0.2329
KCNH4	N/A	0.233022	0.233
STIM2	N/A	0.232959	0.233
WDR41	N/A	0.232967	0.233
EPM2A	0.0864289	0.861201	0.233014
LAMA5	N/A	0.233083	0.2331
ABCA2	N/A	0.233226	0.2332
OR2W3	N/A	0.233262	0.2333
SLFN5	N/A	0.233312	0.2333
DNTTIP1	N/A	0.23341	0.2334
ASAH1	N/A	0.233747	0.2337
BDNF	N/A	0.233807	0.2338
CYP26A1	N/A	0.233836	0.2338
RESF1	N/A	0.233854	0.2339
TOX2	N/A	0.23387	0.2339
CPA3	N/A	0.23391	0.2339
PRSS1	0.155462	0.655064	0.234082
C2	N/A	0.234051	0.2341
NDRG3	N/A	0.234229	0.2342
MED12L	N/A	0.234247	0.2342
PRM3	N/A	0.234336	0.2343
ELP4	N/A	0.234347	0.2343
ZNF470	N/A	0.234428	0.2344
EIF4B	N/A	0.234436	0.2344
SLC22A8	N/A	0.234445	0.2344
PKMYT1	N/A	0.234516	0.2345
IL1R2	N/A	0.234611	0.2346
RBM4B	N/A	0.234652	0.2347
GRIA2	N/A	0.234722	0.2347
INSC	N/A	0.234845	0.2348
MMACHC	N/A	0.234849	0.2348
PSMA1	0.436344	0.0987279	0.234872
KRTAP1-5	N/A	0.234862	0.2349
ISOC2	N/A	0.234886	0.2349
GINM1	N/A	0.23495	0.2349
ZP1	N/A	0.235106	0.2351
ZNF518A	N/A	0.23523	0.2352
DTWD1	N/A	0.23534	0.2353
SPDYE2B	N/A	0.23534	0.2353
SPDYE2	N/A	0.23534	0.2353
RPRM	N/A	0.235617	0.2356
RPL8	N/A	0.235625	0.2356
PRPF6	N/A	0.235684	0.2357
CD1B	N/A	0.235704	0.2357
WDR33	N/A	0.235717	0.2357
FBXO40	N/A	0.235817	0.2358
LILRB5	N/A	0.23585	0.2358
ARAP3	N/A	0.235943	0.2359
PITX1	N/A	0.236153	0.2362
SPRR1A	N/A	0.236158	0.2362
TUBGCP5	N/A	0.236225	0.2362
KCNK15	N/A	0.236324	0.2363
RFK	N/A	0.236421	0.2364
ADAMTS12	N/A	0.236444	0.2364
UBR5	0.371736	0.172098	0.236443
LRRC40	N/A	0.236808	0.2368
CORO7-PAM16	N/A	0.23689	0.2369
MRPS12	N/A	0.236907	0.2369
SLC37A1	N/A	0.237009	0.237
FGF22	N/A	0.237271	0.2373
RASD1	N/A	0.237316	0.2373
WDR4	N/A	0.237352	0.2374
C2orf80	N/A	0.237505	0.2375
HOXC13	N/A	0.237539	0.2375
IRAK1BP1	N/A	0.237591	0.2376
KIF24	N/A	0.237645	0.2376
RAB6B	N/A	0.237749	0.2377
SKA2	N/A	0.237788	0.2378
DTX3	N/A	0.237843	0.2378
GRB2	N/A	0.237869	0.2379
HAUS1	N/A	0.237897	0.2379
C11orf1	N/A	0.237911	0.2379
AZIN2	N/A	0.237924	0.2379
ARMCX2	N/A	0.237951	0.238
APOD	N/A	0.238135	0.2381
WDR55	N/A	0.238142	0.2381
SEL1L	N/A	0.238189	0.2382
SYNC	N/A	0.238244	0.2382
FTSJ3	N/A	0.238283	0.2383
HSPA14	N/A	0.238437	0.2384
ACADS	N/A	0.23847	0.2385
WDR54	N/A	0.238493	0.2385
C21orf58	N/A	0.238644	0.2386
PHLDB1	N/A	0.238671	0.2387
LAMA1	N/A	0.238714	0.2387
ZNF33A	N/A	0.238726	0.2387
CNNM2	N/A	0.238767	0.2388
THSD1	N/A	0.238802	0.2388
PSD4	N/A	0.238834	0.2388
NDUFS6	N/A	0.238863	0.2389
REG1A	N/A	0.23889	0.2389
TMC6	N/A	0.238966	0.239
PEMT	N/A	0.239095	0.2391
ATP2B1	N/A	0.239117	0.2391
FOXC1	N/A	0.239249	0.2392
RPS12	N/A	0.239255	0.2393
DDX54	N/A	0.239336	0.2393
LMNA	0.251349	0.403537	0.23933
DUSP28	N/A	0.239543	0.2395
CLIC2	N/A	0.239586	0.2396
RIBC2	N/A	0.239649	0.2396
GCNT2	N/A	0.239689	0.2397
PDE8B	N/A	0.239765	0.2398
ZNF649	N/A	0.239813	0.2398
CCL26	N/A	0.239934	0.2399
ITGA11	N/A	0.239969	0.24
OR51I2	N/A	0.239981	0.24
OR2D2	N/A	0.240111	0.2401
PLPP5	N/A	0.240206	0.2402
HPGD	N/A	0.240245	0.2402
CCDC170	N/A	0.240298	0.2403
TNFRSF8	N/A	0.240343	0.2403
PRDM11	N/A	0.240518	0.2405
ARHGEF39	N/A	0.240531	0.2405
EI24	N/A	0.241031	0.241
COL5A2	N/A	0.24112	0.2411
ARGFX	N/A	0.241227	0.2412
POGZ	N/A	0.241354	0.2414
PAXIP1	N/A	0.241363	0.2414
ESPL1	N/A	0.241468	0.2415
TRPC7	N/A	0.241579	0.2416
OXLD1	N/A	0.241704	0.2417
PLEKHF2	N/A	0.241711	0.2417
MOS	N/A	0.241738	0.2417
ANO8	N/A	0.241851	0.2419
FOXD3	N/A	0.241861	0.2419
HLA-DPB1	N/A	0.241905	0.2419
CASZ1	N/A	0.241917	0.2419
ATPAF2	N/A	0.242049	0.242
CANT1	N/A	0.242064	0.2421
TCL1A	N/A	0.242096	0.2421
PIP4K2B	N/A	0.242213	0.2422
KIRREL1	N/A	0.242226	0.2422
RPL13A	N/A	0.242423	0.2424
NDUFS5	N/A	0.242479	0.2425
PDGFRA	N/A	0.242515	0.2425
ST3GAL6	N/A	0.24256	0.2426
TEP1	N/A	0.242662	0.2427
PDC	N/A	0.24283	0.2428
GCLM	0.205	0.534232	0.242847
KPNA3	N/A	0.243124	0.2431
HEPACAM	N/A	0.243148	0.2431
MRPL21	N/A	0.243189	0.2432
GYPB	N/A	0.243198	0.2432
PHPT1	N/A	0.24324	0.2432
UGT3A2	N/A	0.243246	0.2432
KCTD2	N/A	0.243273	0.2433
EDN3	N/A	0.243586	0.2436
HIPK4	N/A	0.243802	0.2438
KIF20B	N/A	0.243816	0.2438
SRP19	N/A	0.243877	0.2439
INHBA	N/A	0.243956	0.244
C11orf86	N/A	0.243961	0.244
ABHD10	N/A	0.243986	0.244
TRIM6-TRIM34	N/A	0.244024	0.244
CHST2	N/A	0.244058	0.2441
MEF2D	N/A	0.244061	0.2441
CROCC2	N/A	0.244096	0.2441
KCTD14	N/A	0.244169	0.2442
TNFSF14	N/A	0.244223	0.2442
UTP23	N/A	0.244249	0.2442
ZNF791	N/A	0.244271	0.2443
VWA7	N/A	0.244314	0.2443
LY6L	N/A	0.244411	0.2444
SEPTIN12	N/A	0.244436	0.2444
FSIP2-AS2	N/A	0.244441	0.2444
EVA1A	N/A	0.244595	0.2446
PEX5	N/A	0.244666	0.2447
RABIF	N/A	0.244676	0.2447
RPL18	N/A	0.24478	0.2448
FDX1	N/A	0.244783	0.2448
CCDC144A	N/A	0.244795	0.2448
CRACR2B	N/A	0.24494	0.2449
NIT2	N/A	0.244988	0.245
SIT1	N/A	0.245036	0.245
KLF9	N/A	0.245042	0.245
SLC2A5	N/A	0.245055	0.2451
NDUFA7	N/A	0.245105	0.2451
MAGEC3	N/A	0.24514	0.2451
SLFN13	N/A	0.245258	0.2453
CDC34	N/A	0.245272	0.2453
CCL1	N/A	0.245295	0.2453
LIMS2	N/A	0.245307	0.2453
BAZ2A	N/A	0.245657	0.2457
GDPD1	N/A	0.245832	0.2458
TANC2	N/A	0.245865	0.2459
ZNF420	N/A	0.245906	0.2459
MEX3B	N/A	0.245939	0.2459
IFNGR2	N/A	0.246019	0.246
IER3IP1	N/A	0.246095	0.2461
SLK	N/A	0.246141	0.2461
YTHDF1	N/A	0.246212	0.2462
ZBTB10	N/A	0.246237	0.2462
TTN	N/A	0.246276	0.2463
NTRK3	N/A	0.246344	0.2463
MINAR1	N/A	0.246492	0.2465
DHRS7B	N/A	0.246499	0.2465
ABCE1	N/A	0.246503	0.2465
PLOD3	0.240838	0.449485	0.246511
COLGALT1	N/A	0.246665	0.2467
PYCR1	N/A	0.2468	0.2468
SPHK1	N/A	0.246801	0.2468
SLC39A4	0.184875	0.602268	0.246845
OR5AC2	N/A	0.246946	0.2469
HPGDS	N/A	0.246951	0.247
MRTFA	N/A	0.24697	0.247
IDO2	N/A	0.246995	0.247
CES4A	N/A	0.247252	0.2473
CTTNBP2	N/A	0.247386	0.2474
CACNA1F	N/A	0.247423	0.2474
KIF13A	N/A	0.247462	0.2475
CERS1	N/A	0.247471	0.2475
OR2T27	N/A	0.247534	0.2475
IL23R	N/A	0.247779	0.2478
MANSC4	N/A	0.247811	0.2478
SMOC2	N/A	0.247964	0.248
RELA	N/A	0.248142	0.2481
SLC22A5	N/A	0.248155	0.2482
GPT	N/A	0.248169	0.2482
IFI6	N/A	0.248178	0.2482
RAB37	N/A	0.24825	0.2483
CYP2S1	N/A	0.248255	0.2483
RPL5	N/A	0.248292	0.2483
ENPP5	0.118882	0.797561	0.248348
CLEC17A	N/A	0.24847	0.2485
AKR1E2	N/A	0.24853	0.2485
RTF2	N/A	0.248857	0.2489
NDUFB7	N/A	0.248863	0.2489
TAF3	N/A	0.249018	0.249
NMU	N/A	0.249023	0.249
RNF126	N/A	0.249027	0.249
PRMT3	N/A	0.249214	0.2492
FCGR3B	N/A	0.249239	0.2492
ULBP2	N/A	0.249336	0.2493
EGFLAM	0.230172	0.484799	0.249359
WDR49	N/A	0.249388	0.2494
CCDC60	N/A	0.249477	0.2495
HS6ST3	N/A	0.249509	0.2495
SIPA1L1	N/A	0.24955	0.2496
DSE	N/A	0.249615	0.2496
MRPS17	N/A	0.24984	0.2498
CTSG	N/A	0.249879	0.2499
NME7	N/A	0.25005	0.25
BCL2L15	N/A	0.250051	0.2501
TSPAN2	0.303595	0.316382	0.250127
IFIH1	N/A	0.250208	0.2502
EXOC6	N/A	0.250239	0.2502
CCDC166	N/A	0.250253	0.2503
FAM32A	N/A	0.250378	0.2504
P2RY6	N/A	0.250593	0.2506
TTC37	N/A	0.25075	0.2508
PIANP	N/A	0.250764	0.2508
SLC25A21	N/A	0.250787	0.2508
PTGES	N/A	0.25084	0.2508
OR56A5	N/A	0.251021	0.251
OR8J3	N/A	0.251068	0.2511
OPA1-AS1	N/A	0.251083	0.2511
LRCH3	N/A	0.251174	0.2512
ACOT12	N/A	0.251216	0.2512
CNOT9	N/A	0.251253	0.2513
SPRED3	N/A	0.251261	0.2513
MFSD14A	N/A	0.251373	0.2514
PARVG	N/A	0.251436	0.2514
CYB5R2	N/A	0.251549	0.2515
AGRP	N/A	0.251552	0.2516
SP140	N/A	0.25176	0.2518
DQX1	N/A	0.25184	0.2518
MRPL34	N/A	0.251868	0.2519
COG7	N/A	0.251905	0.2519
SNX33	N/A	0.252397	0.2524
EDN2	N/A	0.252774	0.2528
C11orf97	N/A	0.252785	0.2528
GPR15	N/A	0.252796	0.2528
SLCO1C1	N/A	0.252805	0.2528
C1QTNF9	N/A	0.252807	0.2528
NAP1L5	N/A	0.252864	0.2529
WASF1	N/A	0.252913	0.2529
SNRK	N/A	0.253037	0.253
B3GNT3	N/A	0.253042	0.253
GALK2	N/A	0.253101	0.2531
ADAMTS1	N/A	0.253154	0.2532
TMPO	N/A	0.253158	0.2532
PIK3AP1	N/A	0.253322	0.2533
PREX1	N/A	0.253335	0.2533
KIT	N/A	0.253398	0.2534
TLN1	N/A	0.253499	0.2535
TCEA1	N/A	0.253551	0.2536
CXorf66	N/A	0.253592	0.2536
SLC26A11	N/A	0.253626	0.2536
ZCWPW2	N/A	0.253686	0.2537
CABIN1	N/A	0.253707	0.2537
INPP5B	N/A	0.253751	0.2538
IKBKG	N/A	0.254015	0.254
HVCN1	0.184529	0.622876	0.254178
FDFT1	N/A	0.254285	0.2543
MS4A5	N/A	0.254338	0.2543
YIPF7	N/A	0.254415	0.2544
ARHGEF16	N/A	0.254429	0.2544
SLC25A27	N/A	0.254459	0.2545
SFT2D3	N/A	0.254478	0.2545
BEAN1	N/A	0.254559	0.2546
ADGRB2	N/A	0.254561	0.2546
ADSS2	N/A	0.25457	0.2546
CARD18	N/A	0.254745	0.2547
HPS3	N/A	0.254812	0.2548
ZNF704	N/A	0.254831	0.2548
SLC22A13	N/A	0.255072	0.2551
ASPM	0.213542	0.545069	0.255151
DCAF8L1	N/A	0.255188	0.2552
RAP2B	N/A	0.255223	0.2552
NPR1	N/A	0.255343	0.2553
TALDO1	N/A	0.255464	0.2555
DEFB104A	N/A	0.25547	0.2555
DEFB104B	N/A	0.25547	0.2555
NDUFA5	N/A	0.255546	0.2555
OR51M1	N/A	0.255548	0.2555
MLXIPL	N/A	0.256118	0.2561
CCDC105	N/A	0.256224	0.2562
NINJ1	N/A	0.256374	0.2564
ITCH	0.231146	0.501975	0.256467
SMPD4	N/A	0.256503	0.2565
CYB561D2	N/A	0.256503	0.2565
PARK7	N/A	0.256537	0.2565
TMEM200C	N/A	0.256614	0.2566
PIDD1	N/A	0.256685	0.2567
TRIM54	N/A	0.256705	0.2567
ZNF606	N/A	0.256711	0.2567
KATNAL1	N/A	0.256728	0.2567
C20orf202	N/A	0.256767	0.2568
EMB	N/A	0.256932	0.2569
TSPAN11	0.329163	0.283311	0.256965
TNIP2	N/A	0.257038	0.257
UBE2O	N/A	0.257167	0.2572
SPRED1	N/A	0.257268	0.2573
STON1	N/A	0.257346	0.2573
KRT73	N/A	0.257456	0.2575
RABGEF1	N/A	0.25749	0.2575
PXT1	N/A	0.257575	0.2576
ORC2	N/A	0.257774	0.2578
MRGBP	N/A	0.257843	0.2578
GRID1	N/A	0.257867	0.2579
RPL27A	N/A	0.257908	0.2579
BAALC	N/A	0.258078	0.2581
TTC3	N/A	0.258088	0.2581
KRT81	N/A	0.258105	0.2581
TBCK	N/A	0.258163	0.2582
OSGEPL1	N/A	0.258239	0.2582
HMCN1	N/A	0.258251	0.2583
FCHSD1	N/A	0.258298	0.2583
PCDH1	N/A	0.25831	0.2583
PSG9	N/A	0.258342	0.2583
STRADA	N/A	0.258511	0.2585
TUBGCP2	N/A	0.258606	0.2586
CTRC	N/A	0.258653	0.2587
VWC2	N/A	0.258674	0.2587
NRP1	N/A	0.258682	0.2587
ZCCHC8	N/A	0.258765	0.2588
CNBD1	N/A	0.258883	0.2589
IQCE	N/A	0.258903	0.2589
F2	N/A	0.258962	0.259
JHY	N/A	0.258982	0.259
PAX2	N/A	0.259128	0.2591
INTS13	N/A	0.25914	0.2591
WBP1	N/A	0.259196	0.2592
CRELD1	N/A	0.259472	0.2595
FAM118A	N/A	0.25947	0.2595
CSNK1D	N/A	0.259518	0.2595
DEXI	N/A	0.259555	0.2596
DHRS13	N/A	0.259617	0.2596
AP3B1	N/A	0.259674	0.2597
FSCN2	N/A	0.259694	0.2597
TIMM29	N/A	0.259709	0.2597
FSHB	N/A	0.259744	0.2597
MSR1	0.121411	0.812533	0.259795
XPOT	N/A	0.259838	0.2598
ARPC5L	N/A	0.259958	0.26
FGF5	N/A	0.259982	0.26
DYNC1H1	N/A	0.260042	0.26
INTS6	N/A	0.260063	0.2601
SMAD5	N/A	0.260295	0.2603
SIRPA	N/A	0.260302	0.2603
LRRC66	N/A	0.260399	0.2604
ATRN	N/A	0.260406	0.2604
CCDC17	N/A	0.260489	0.2605
CMTR2	N/A	0.260505	0.2605
PLXNA1	N/A	0.260505	0.2605
PDHA2	N/A	0.260538	0.2605
RPS6	N/A	0.2609	0.2609
NLE1	N/A	0.260954	0.261
HFM1	N/A	0.261011	0.261
CCDC107	N/A	0.261028	0.261
RGR	N/A	0.261125	0.2611
MUC12	N/A	0.261172	0.2612
ENO4	N/A	0.261189	0.2612
SHISA9	N/A	0.261199	0.2612
PDLIM7	N/A	0.261224	0.2612
HNF1B	N/A	0.261246	0.2612
JAKMIP1	N/A	0.261378	0.2614
CYP21A2	N/A	0.261412	0.2614
POTEJ	N/A	0.261412	0.2614
NFASC	N/A	0.261457	0.2615
MDH1	N/A	0.261467	0.2615
TOLLIP	N/A	0.261508	0.2615
VDAC3	N/A	0.261541	0.2615
CWC15	N/A	0.261712	0.2617
NOX1	N/A	0.26189	0.2619
ABCD1	N/A	0.261973	0.262
PRPF38A	N/A	0.262059	0.2621
GMEB2	N/A	0.26254	0.2625
CDH12	N/A	0.262602	0.2626
FBXL5	N/A	0.262613	0.2626
RPH3AL	N/A	0.262713	0.2627
ABCB8	N/A	0.262774	0.2628
TASP1	N/A	0.262935	0.2629
GATB	0.277841	0.405175	0.262965
STATH	N/A	0.262997	0.263
LECT2	N/A	0.26302	0.263
IQCF6	N/A	0.263066	0.2631
PFKP	N/A	0.263083	0.2631
FAM161B	N/A	0.263149	0.2631
CLDN16	N/A	0.263166	0.2632
ABL2	N/A	0.263239	0.2632
CHMP5	N/A	0.263351	0.2634
BSND	N/A	0.263457	0.2635
NETO1	N/A	0.26353	0.2635
PLEC	N/A	0.263636	0.2636
UGT1A6	N/A	0.263716	0.2637
PPY	N/A	0.263732	0.2637
TUBB4A	N/A	0.263902	0.2639
CCDC185	N/A	0.263916	0.2639
ARPC1A	N/A	0.263949	0.2639
CLDN25	N/A	0.264114	0.2641
TOE1	N/A	0.264164	0.2642
CERS6	N/A	0.264216	0.2642
RPAP3	N/A	0.264235	0.2642
KNDC1	N/A	0.264308	0.2643
SOX7	N/A	0.264326	0.2643
DGKH	N/A	0.26436	0.2644
MTARC1	N/A	0.26441	0.2644
GSTK1	N/A	0.264529	0.2645
PXMP2	N/A	0.264587	0.2646
ARID3C	N/A	0.264803	0.2648
CSTB	N/A	0.264823	0.2648
ALDH1L1	N/A	0.26483	0.2648
CAV2	N/A	0.264869	0.2649
GUCY1B1	N/A	0.264901	0.2649
JKAMP	N/A	0.264967	0.265
RANBP6	N/A	0.26506	0.2651
PLEKHH2	N/A	0.265095	0.2651
C5orf22	N/A	0.2652	0.2652
SLC25A26	N/A	0.265248	0.2652
ABRAXAS1	N/A	0.265332	0.2653
VEGFC	N/A	0.265362	0.2654
PCYT2	N/A	0.265427	0.2654
TRMT11	N/A	0.265467	0.2655
HERPUD1	N/A	0.265543	0.2655
CLIC4	N/A	0.265607	0.2656
ZSCAN26	N/A	0.265631	0.2656
THBS2	N/A	0.265661	0.2657
TEDC2	N/A	0.265663	0.2657
ADORA2B	N/A	0.265707	0.2657
HOXC11	N/A	0.265717	0.2657
DUS1L	N/A	0.265975	0.266
DEPDC7	N/A	0.26608	0.2661
CCNH	N/A	0.266104	0.2661
PARP2	N/A	0.266152	0.2662
OSTN	N/A	0.266226	0.2662
OVCH1	N/A	0.266273	0.2663
PEX10	N/A	0.266309	0.2663
ADD3	0.36888	0.235142	0.26637
OR1F1	N/A	0.266364	0.2664
P4HA3	N/A	0.266383	0.2664
TMEM132A	N/A	0.266501	0.2665
SRGN	N/A	0.266692	0.2667
TPSB2	N/A	0.266708	0.2667
RNF148	N/A	0.26677	0.2668
MGP	N/A	0.266786	0.2668
RSAD1	N/A	0.266839	0.2668
CYSRT1	N/A	0.266966	0.267
MRPL35	N/A	0.267004	0.267
RNF8	N/A	0.267071	0.2671
LAMB4	N/A	0.267101	0.2671
ZNF274	N/A	0.267116	0.2671
CCDC61	N/A	0.267199	0.2672
FOXE3	N/A	0.267286	0.2673
GPR87	N/A	0.267333	0.2673
KIFAP3	N/A	0.267394	0.2674
DCP2	N/A	0.267813	0.2678
ELAC1	N/A	0.267908	0.2679
CALHM2	N/A	0.26795	0.268
DNAJC11	N/A	0.267988	0.268
DOK3	N/A	0.268043	0.268
PRICKLE4	N/A	0.268083	0.2681
PTGDS	0.202567	0.609689	0.268218
SPATA19	N/A	0.268265	0.2683
MAPKAP1	N/A	0.268291	0.2683
ZNF587	N/A	0.268361	0.2684
GARNL3	N/A	0.268438	0.2684
ETFBKMT	N/A	0.268705	0.2687
CKAP5	N/A	0.268752	0.2688
RGN	N/A	0.268769	0.2688
SPATA4	N/A	0.268924	0.2689
OR7C1	N/A	0.269014	0.269
NOLC1	N/A	0.269065	0.2691
MTDH	N/A	0.269095	0.2691
ARMC6	N/A	0.269202	0.2692
QSER1	N/A	0.269242	0.2692
MPC2	N/A	0.269491	0.2695
ZNF559	N/A	0.269548	0.2695
HNRNPLL	N/A	0.269849	0.2698
NKD1	N/A	0.269855	0.2699
PCDHA5	N/A	0.269915	0.2699
DSG2	N/A	0.26995	0.2699
CRHBP	N/A	0.27015	0.2702
FOSL2	N/A	0.270276	0.2703
SHROOM4	N/A	0.270387	0.2704
HTR2C	N/A	0.270414	0.2704
METTL14	N/A	0.270419	0.2704
PGAP4	N/A	0.270471	0.2705
HAX1	N/A	0.270511	0.2705
CHMP7	N/A	0.270647	0.2706
APC2	N/A	0.270656	0.2707
NKX1-2	N/A	0.270687	0.2707
MEPCE	N/A	0.270728	0.2707
SLC25A3	N/A	0.270894	0.2709
EN2	N/A	0.270971	0.271
NUP93	N/A	0.270993	0.271
RAC3	N/A	0.27119	0.2712
TEX29	N/A	0.271232	0.2712
TRPV1	N/A	0.27135	0.2713
ZNF813	N/A	0.271389	0.2714
MPDZ	N/A	0.271516	0.2715
OR10A2	N/A	0.271584	0.2716
TDG	N/A	0.271706	0.2717
PLA2G4C	N/A	0.271709	0.2717
GPR142	N/A	0.271743	0.2717
CFTR	N/A	0.271768	0.2718
C3orf70	N/A	0.271782	0.2718
PEG3	N/A	0.271819	0.2718
PCDHA2	N/A	0.27184	0.2718
LRRC14B	N/A	0.271911	0.2719
LETM1	N/A	0.271917	0.2719
KRT25	N/A	0.272023	0.272
SNX5	N/A	0.272024	0.272
SLC35E3	N/A	0.272087	0.2721
OR52D1	N/A	0.272296	0.2723
HSD11B2	N/A	0.272344	0.2723
SF3B2	N/A	0.272382	0.2724
PPARGC1B	N/A	0.272467	0.2725
DNAL4	N/A	0.272478	0.2725
MRPL38	N/A	0.272526	0.2725
KLKB1	N/A	0.272654	0.2727
PDK4	N/A	0.272736	0.2727
ATP2A2	N/A	0.272771	0.2728
SH3GL1	N/A	0.272786	0.2728
RRP1	N/A	0.272803	0.2728
STC2	N/A	0.272842	0.2728
BTBD3	N/A	0.272918	0.2729
EPB41L4B	N/A	0.272953	0.273
ZNF862	N/A	0.272962	0.273
LTB	N/A	0.272982	0.273
ADAMTS17	N/A	0.272995	0.273
SLC1A4	N/A	0.273016	0.273
LRGUK	N/A	0.273054	0.2731
KRTAP19-2	N/A	0.273097	0.2731
RAB3GAP1	N/A	0.273199	0.2732
AMER3	N/A	0.273475	0.2735
MRPS6	N/A	0.273476	0.2735
OR5AK2	N/A	0.273598	0.2736
CEP85	N/A	0.273659	0.2737
ZNF197	N/A	0.273724	0.2737
TRIM49B	N/A	0.273823	0.2738
TMEM50B	N/A	0.273927	0.2739
RADIL	N/A	0.274092	0.2741
KCTD3	N/A	0.274244	0.2742
TMEM185A	N/A	0.274286	0.2743
GUCY1A1	N/A	0.274364	0.2744
PRSS55	N/A	0.274574	0.2746
OR8G5	N/A	0.274626	0.2746
SAXO1	N/A	0.274638	0.2746
EFHB	N/A	0.274672	0.2747
LCE2B	N/A	0.274718	0.2747
HUNK	N/A	0.274725	0.2747
GPR55	N/A	0.274737	0.2747
NOMO2	N/A	0.274993	0.275
NDOR1	N/A	0.275136	0.2751
NYAP1	N/A	0.275169	0.2752
HES4	N/A	0.275225	0.2752
P3H1	N/A	0.27523	0.2752
EPB41L5	N/A	0.275459	0.2755
SLC2A3	N/A	0.275497	0.2755
ZNF30	N/A	0.275696	0.2757
ZNF831	N/A	0.275834	0.2758
ARNT	N/A	0.275902	0.2759
BMPER	N/A	0.276143	0.2761
MTNR1A	N/A	0.276321	0.2763
CEP57	N/A	0.276338	0.2763
AOC2	N/A	0.276374	0.2764
SLC25A39	N/A	0.276404	0.2764
PAPPA	N/A	0.276421	0.2764
MAK	N/A	0.276443	0.2764
NLRC5	0.232204	0.553317	0.276556
HPX	N/A	0.276569	0.2766
RCN3	N/A	0.276757	0.2768
PAFAH1B1	N/A	0.276765	0.2768
GPR45	N/A	0.276784	0.2768
ISX	N/A	0.276814	0.2768
LRRCC1	N/A	0.276866	0.2769
DKKL1	N/A	0.276922	0.2769
CTPS1	0.677909	0.0127943	0.277008
VWF	0.782968	0.00206593	0.277095
TAF12	N/A	0.277147	0.2771
PGC	0.496095	0.0976947	0.277191
SLC35D3	N/A	0.277263	0.2773
LILRB4	N/A	0.277342	0.2773
GIT2	N/A	0.277389	0.2774
ANKMY1	N/A	0.277415	0.2774
AMBRA1	N/A	0.277675	0.2777
KNOP1	N/A	0.277839	0.2778
SMIM8	N/A	0.277969	0.278
TRAF3IP3	N/A	0.278095	0.2781
FAM98A	N/A	0.278215	0.2782
PPP2R5D	N/A	0.278215	0.2782
SERTAD1	N/A	0.278243	0.2782
IL17F	N/A	0.278259	0.2783
RECQL	N/A	0.278326	0.2783
NFKBIB	N/A	0.278596	0.2786
NRIP3	N/A	0.278598	0.2786
PTTG1IP	N/A	0.278684	0.2787
MECR	N/A	0.278734	0.2787
USP35	0.430205	0.169835	0.278744
FAM83E	N/A	0.278772	0.2788
TRAPPC1	N/A	0.278916	0.2789
LOC100505841	N/A	0.279092	0.2791
WASHC4	N/A	0.279108	0.2791
CDH2	N/A	0.279113	0.2791
SEC24D	N/A	0.279173	0.2792
LSR	N/A	0.279207	0.2792
ZFP69B	N/A	0.279211	0.2792
OR2C1	N/A	0.279215	0.2792
PRDM9	N/A	0.279356	0.2794
C1GALT1C1	N/A	0.279401	0.2794
SPARC	N/A	0.279579	0.2796
CUTA	N/A	0.279821	0.2798
SCOC	N/A	0.279932	0.2799
DNASE1L1	N/A	0.279963	0.28
VGF	N/A	0.27998	0.28
SLC8A1	0.254004	0.507474	0.280029
DCC	N/A	0.280098	0.2801
LORICRIN	N/A	0.280142	0.2801
HDAC9	0.298585	0.403103	0.280169
RILP	N/A	0.28023	0.2802
KATNA1	0.446218	0.152581	0.280265
MAPKAPK2	N/A	0.280259	0.2803
SEC61A2	N/A	0.280291	0.2803
FCGBP	N/A	0.28038	0.2804
PANX1	N/A	0.280418	0.2804
KIAA1671	N/A	0.280438	0.2804
CDC45	N/A	0.280502	0.2805
POPDC3	N/A	0.280553	0.2806
CCP110	N/A	0.280629	0.2806
SEC22C	N/A	0.280702	0.2807
DNAJB6	N/A	0.280741	0.2807
SLC5A11	N/A	0.280762	0.2808
REV1	N/A	0.280775	0.2808
EXOC3L2	N/A	0.28078	0.2808
MAFA	N/A	0.280808	0.2808
SLC38A3	N/A	0.280814	0.2808
GLDC	N/A	0.280833	0.2808
RRM2	N/A	0.280836	0.2808
HJURP	N/A	0.28089	0.2809
UBE2C	0.188979	0.677589	0.280939
C15orf48	N/A	0.280991	0.281
SSUH2	N/A	0.281028	0.281
ASCC3	N/A	0.281176	0.2812
OR2T11	N/A	0.281193	0.2812
OLAH	N/A	0.281195	0.2812
CDK5RAP3	N/A	0.281264	0.2813
SMYD5	N/A	0.281277	0.2813
APLNR	N/A	0.281323	0.2813
SENP5	N/A	0.281387	0.2814
AADACL2	N/A	0.281422	0.2814
CSF3	N/A	0.281427	0.2814
TGM2	N/A	0.281463	0.2815
CDKN1A	N/A	0.281479	0.2815
B3GAT2	N/A	0.2815	0.2815
TMEM178A	N/A	0.281556	0.2816
JSRP1	N/A	0.2817	0.2817
IER5	N/A	0.281756	0.2818
HOXA13	N/A	0.281788	0.2818
DNPEP	N/A	0.281904	0.2819
A1CF	N/A	0.281919	0.2819
ZNF507	N/A	0.281927	0.2819
SLC28A1	N/A	0.281968	0.282
CERK	N/A	0.282059	0.2821
PTPDC1	N/A	0.28214	0.2821
CDCP2	N/A	0.282167	0.2822
B4GALT3	N/A	0.282202	0.2822
ZNF333	N/A	0.28226	0.2823
EIF2S1	N/A	0.282267	0.2823
NARF	N/A	0.282329	0.2823
CST11	N/A	0.282416	0.2824
SLC15A1	N/A	0.282425	0.2824
DEGS1	N/A	0.28243	0.2824
ZNF45	N/A	0.282477	0.2825
TRUB1	N/A	0.282517	0.2825
MYRF	N/A	0.282552	0.2826
SNURF	N/A	0.282557	0.2826
PPTC7	N/A	0.282557	0.2826
ZNF136	N/A	0.282634	0.2826
SENP1	N/A	0.282966	0.283
ATP6V0A1	N/A	0.283024	0.283
MIA2	N/A	0.283042	0.283
TAF15	N/A	0.283119	0.2831
ITPR3	0.644125	0.0222811	0.283109
ZDHHC11B	N/A	0.283151	0.2832
EIF4E	N/A	0.283182	0.2832
SLC2A14	N/A	0.283199	0.2832
FAM131B	N/A	0.283247	0.2832
PTBP1	N/A	0.283294	0.2833
OPALIN	N/A	0.283351	0.2834
NBPF12	N/A	0.283469	0.2835
TNFAIP8L2	N/A	0.283481	0.2835
BORCS5	N/A	0.283527	0.2835
CDC40	N/A	0.283628	0.2836
ZNF597	N/A	0.283675	0.2837
BCR	N/A	0.283728	0.2837
DNAJC10	N/A	0.28381	0.2838
CAPN14	N/A	0.283931	0.2839
PDCL2	0.207376	0.636743	0.283987
TCF12	N/A	0.284064	0.2841
ZNF746	N/A	0.284102	0.2841
STAG3	N/A	0.284173	0.2842
PPP1R12A	N/A	0.284193	0.2842
PALLD	N/A	0.284262	0.2843
ATP5IF1	N/A	0.284383	0.2844
RPH3A	N/A	0.284464	0.2845
NECAB2	N/A	0.284527	0.2845
PLET1	N/A	0.284555	0.2846
OR2V1	N/A	0.284615	0.2846
TSTD1	N/A	0.284698	0.2847
GLMN	N/A	0.284961	0.285
SMCR8	N/A	0.285064	0.2851
PRPF31	N/A	0.28537	0.2854
ERLIN2	N/A	0.285545	0.2855
RIPOR3	N/A	0.285624	0.2856
MYL12A	N/A	0.285635	0.2856
PRC1	N/A	0.285712	0.2857
ZNF266	N/A	0.28577	0.2858
PROP1	N/A	0.285791	0.2858
CRLS1	N/A	0.286026	0.286
CCDC103	N/A	0.286251	0.2863
ARL2BP	N/A	0.286356	0.2864
PRIM2	N/A	0.28641	0.2864
DET1	N/A	0.286415	0.2864
FZD4	N/A	0.286637	0.2866
AKAP13	N/A	0.286757	0.2868
OR6T1	N/A	0.286823	0.2868
KCNK4	N/A	0.286846	0.2868
CLPP	N/A	0.28692	0.2869
TERF1	N/A	0.28707	0.2871
PTGFRN	N/A	0.287098	0.2871
TMA16	N/A	0.287108	0.2871
PGGHG	N/A	0.287147	0.2871
CENPS	N/A	0.287197	0.2872
SSNA1	N/A	0.287245	0.2872
KLHL31	N/A	0.287366	0.2874
IQUB	N/A	0.287395	0.2874
TMEFF2	N/A	0.28744	0.2874
PITX2	N/A	0.287507	0.2875
C10orf82	N/A	0.287546	0.2875
MRI1	N/A	0.28758	0.2876
PKIB	N/A	0.287582	0.2876
NIBAN1	N/A	0.287591	0.2876
GALNT15	N/A	0.287631	0.2876
TAS1R2	N/A	0.287727	0.2877
EIF3A	N/A	0.287754	0.2878
RCOR3	N/A	0.287862	0.2879
RNF122	N/A	0.28798	0.288
VTI1B	N/A	0.288051	0.2881
BASP1	N/A	0.288065	0.2881
AP4M1	N/A	0.28809	0.2881
UBL7	N/A	0.288156	0.2882
FAM184B	N/A	0.288182	0.2882
CADM2	N/A	0.288188	0.2882
CRYBG3	N/A	0.288212	0.2882
TNFAIP2	N/A	0.288295	0.2883
CMSS1	N/A	0.288458	0.2885
NT5C	N/A	0.288467	0.2885
LRRC73	N/A	0.288526	0.2885
VPS39	N/A	0.288535	0.2885
CLEC4G	N/A	0.28857	0.2886
DERL3	N/A	0.288583	0.2886
NEO1	N/A	0.288659	0.2887
CHN1	N/A	0.288881	0.2889
H2BC10	N/A	0.288962	0.289
NR1H2	N/A	0.289152	0.2892
TTLL8	N/A	0.289186	0.2892
TMEM79	N/A	0.289192	0.2892
MN1	N/A	0.289218	0.2892
CXCL3	N/A	0.289275	0.2893
FEM1A	N/A	0.289318	0.2893
SYT3	N/A	0.289329	0.2893
ADAMTS7	N/A	0.289455	0.2895
HMGA1	N/A	0.289484	0.2895
NFXL1	N/A	0.289486	0.2895
GRM7	N/A	0.289585	0.2896
MRM1	N/A	0.289647	0.2896
SPPL3	N/A	0.289736	0.2897
IFI27L1	N/A	0.289737	0.2897
MED13L	N/A	0.289738	0.2897
TAF4	N/A	0.28974	0.2897
TRIM72	N/A	0.289755	0.2898
FGF14	N/A	0.289811	0.2898
TBKBP1	N/A	0.289878	0.2899
PPBP	N/A	0.289962	0.29
TSPAN3	N/A	0.289999	0.29
SMIM29	N/A	0.290034	0.29
UTP20	N/A	0.290184	0.2902
PTDSS1	N/A	0.290229	0.2902
ITGAD	N/A	0.290239	0.2902
SLFN14	N/A	0.29026	0.2903
EFHD1	N/A	0.290266	0.2903
MFSD12	N/A	0.290348	0.2903
ATP4A	N/A	0.29041	0.2904
QTRT2	N/A	0.290464	0.2905
FBLN2	N/A	0.290552	0.2906
MBD4	N/A	0.290652	0.2907
CD4	N/A	0.290943	0.2909
PDCD6	N/A	0.290959	0.291
ZBTB9	N/A	0.29096	0.291
SERPINB6	N/A	0.290991	0.291
FMN1	N/A	0.290998	0.291
NCAPH	N/A	0.291062	0.2911
ARG2	N/A	0.291125	0.2911
TBX4	N/A	0.291157	0.2912
GUCD1	N/A	0.291166	0.2912
COL4A1	N/A	0.291217	0.2912
ERGIC1	N/A	0.291224	0.2912
AFG3L2	N/A	0.291253	0.2913
PPP3R2	N/A	0.291295	0.2913
STK10	N/A	0.291508	0.2915
TMEM52	N/A	0.291568	0.2916
ZNF385C	N/A	0.291569	0.2916
POLI	N/A	0.291633	0.2916
NCAN	0.327371	0.370163	0.291684
OR2D3	N/A	0.291665	0.2917
INPP5F	N/A	0.291698	0.2917
PLA2R1	N/A	0.291766	0.2918
CASP1	N/A	0.291777	0.2918
MUC4	N/A	0.291784	0.2918
ABCB5	N/A	0.291792	0.2918
ALDH1L2	N/A	0.291803	0.2918
SH2B3	N/A	0.291818	0.2918
HOXB3	N/A	0.291834	0.2918
ID1	N/A	0.291996	0.292
ADH1C	0.167604	0.756905	0.292053
NUCB1	N/A	0.292061	0.2921
ATF7IP	N/A	0.292097	0.2921
SEPTIN7	N/A	0.29211	0.2921
THUMPD3	N/A	0.29215	0.2921
C11orf49	N/A	0.292192	0.2922
GJA9	N/A	0.292201	0.2922
GPR182	N/A	0.292221	0.2922
JAKMIP3	N/A	0.292361	0.2924
GRHL3	N/A	0.292396	0.2924
LRCOL1	N/A	0.292401	0.2924
ENTPD6	N/A	0.292491	0.2925
BRSK1	N/A	0.292543	0.2925
RPS20	0.236288	0.584179	0.292576
CTIF	N/A	0.292662	0.2927
STAB2	N/A	0.292708	0.2927
ADAMTS14	N/A	0.292714	0.2927
C2CD6	N/A	0.292766	0.2928
LTBP4	N/A	0.292853	0.2929
FRMPD3	N/A	0.292858	0.2929
RPP25	N/A	0.293012	0.293
WDFY2	0.607709	0.0398695	0.293189
STH	N/A	0.29324	0.2932
DIO1	N/A	0.293278	0.2933
CELF3	N/A	0.293296	0.2933
ATF6B	N/A	0.293335	0.2933
KCNG4	N/A	0.293382	0.2934
REG3G	N/A	0.293489	0.2935
SYT10	N/A	0.293509	0.2935
ZNF23	N/A	0.293594	0.2936
CIART	N/A	0.293604	0.2936
MASP1	N/A	0.293654	0.2937
CYP3A7-CYP3A51P	N/A	0.293685	0.2937
EXOSC10	N/A	0.293735	0.2937
NCR2	N/A	0.293778	0.2938
ADAMTS15	N/A	0.293786	0.2938
HSD17B1	N/A	0.293859	0.2939
FBXO7	N/A	0.293909	0.2939
TERT	N/A	0.293928	0.2939
MAB21L3	N/A	0.294013	0.294
ITGB8	N/A	0.294048	0.294
C9orf131	N/A	0.294191	0.2942
MASP2	N/A	0.294195	0.2942
PFKFB4	N/A	0.294358	0.2944
CACNA1C	N/A	0.294404	0.2944
DRD2	N/A	0.294469	0.2945
MYSM1	N/A	0.294529	0.2945
FABP4	0.508304	0.107123	0.294561
ABHD14A-ACY1	N/A	0.294564	0.2946
THEG	N/A	0.294573	0.2946
URM1	N/A	0.294597	0.2946
KRT7	N/A	0.294732	0.2947
IGFBPL1	N/A	0.294733	0.2947
ALKBH7	N/A	0.294821	0.2948
KIAA2013	N/A	0.294907	0.2949
HMBS	N/A	0.294997	0.295
AKTIP	N/A	0.295069	0.2951
TESC	N/A	0.29521	0.2952
RUFY1	N/A	0.295163	0.2952
EIF4H	N/A	0.295191	0.2952
LRRC4C	N/A	0.295222	0.2952
DECR2	N/A	0.295328	0.2953
ZNF227	N/A	0.29537	0.2954
NUDT6	N/A	0.295407	0.2954
CXCL14	N/A	0.295602	0.2956
KHDRBS2	N/A	0.295603	0.2956
ADAM23	N/A	0.295716	0.2957
PLEKHG1	N/A	0.295792	0.2958
VSTM1	N/A	0.295863	0.2959
SMARCA4	N/A	0.295898	0.2959
PLSCR2	N/A	0.295941	0.2959
FATE1	0.24	0.583264	0.295903
NABP1	N/A	0.29604	0.296
SEC11C	N/A	0.29617	0.2962
MRM3	N/A	0.296232	0.2962
CD302	N/A	0.296271	0.2963
PPP1R14C	N/A	0.296277	0.2963
SPTBN4	N/A	0.296289	0.2963
ZNF555	N/A	0.296298	0.2963
DLK2	N/A	0.296439	0.2964
GPR148	N/A	0.296444	0.2964
SOSTDC1	N/A	0.2965	0.2965
VSX1	N/A	0.296512	0.2965
MCFD2	N/A	0.296579	0.2966
AIPL1	N/A	0.296695	0.2967
IPP	N/A	0.296708	0.2967
PLD2	N/A	0.296715	0.2967
ZNF660-ZNF197	N/A	0.296715	0.2967
LYG1	N/A	0.297117	0.2971
LYZ	N/A	0.297241	0.2972
ARHGEF37	N/A	0.297398	0.2974
SERPINA12	N/A	0.297462	0.2975
CD79A	N/A	0.297495	0.2975
CLEC3A	N/A	0.297504	0.2975
TOMM7	N/A	0.297514	0.2975
KPRP	N/A	0.297635	0.2976
HSD3B2	N/A	0.297733	0.2977
C19orf73	N/A	0.297759	0.2978
IL1RL2	N/A	0.297774	0.2978
RAB26	N/A	0.297893	0.2979
MMP15	N/A	0.298005	0.298
PIEZO2	N/A	0.298047	0.298
GSC	N/A	0.298135	0.2981
RLF	0.338863	0.362404	0.298225
DEFB118	0.226122	0.624516	0.298554
ITSN1	N/A	0.298616	0.2986
LRRC55	N/A	0.298648	0.2986
TMEM259	N/A	0.298765	0.2988
RIF1	N/A	0.298776	0.2988
FER1L5	N/A	0.298791	0.2988
LRP6	N/A	0.298791	0.2988
PAX1	N/A	0.29884	0.2988
FBXL2	N/A	0.298845	0.2988
FAM178B	N/A	0.298968	0.299
NTF4	N/A	0.298996	0.299
RBM17	N/A	0.299094	0.2991
EPS8L1	N/A	0.299118	0.2991
ACTRT2	N/A	0.299185	0.2992
KCND1	N/A	0.299191	0.2992
NDUFV1	N/A	0.299225	0.2992
TEX47	N/A	0.299315	0.2993
LIPI	N/A	0.299382	0.2994
TRPM3	N/A	0.299437	0.2994
TSSK2	0.589483	0.0528012	0.299463
TUBB	N/A	0.299474	0.2995
ORAI1	N/A	0.299501	0.2995
SDR39U1	N/A	0.299525	0.2995
TPPP	N/A	0.299546	0.2995
FLT4	N/A	0.299598	0.2996
GTF3C6	N/A	0.299686	0.2997
SGSM3	N/A	0.299726	0.2997
KRT20	N/A	0.299737	0.2997
DIDO1	N/A	0.299808	0.2998
SH2B1	N/A	0.2999	0.2999
IGF2BP2	N/A	0.299928	0.2999
FZD6	N/A	0.300066	0.3001
GLIS3	N/A	0.300109	0.3001
OR11G2	N/A	0.300159	0.3002
P3R3URF-PIK3R3	N/A	0.300179	0.3002
LSM10	N/A	0.300232	0.3002
POTEA	N/A	0.300298	0.3003
TMEM91	N/A	0.300449	0.3004
FZD10	N/A	0.300455	0.3005
UMODL1	N/A	0.300487	0.3005
CLK4	N/A	0.300516	0.3005
DNAJC7	N/A	0.300559	0.3006
LRRC74A	N/A	0.300561	0.3006
SDHAF4	N/A	0.30059	0.3006
NWD2	N/A	0.300614	0.3006
RBPJL	N/A	0.30066	0.3007
CALML5	N/A	0.300675	0.3007
LANCL3	N/A	0.300759	0.3008
CLCN7	N/A	0.300852	0.3009
RNF121	N/A	0.301131	0.3011
DGAT2	N/A	0.301241	0.3012
ATP6V0A4	N/A	0.301252	0.3013
C6orf15	N/A	0.301388	0.3014
RIC8B	0.412381	0.236805	0.301488
CPXM2	N/A	0.301482	0.3015
PGAP2	N/A	0.301631	0.3016
ARL6IP1	N/A	0.301705	0.3017
PPARA	N/A	0.301844	0.3018
GGT7	N/A	0.301977	0.302
DGKE	N/A	0.30214	0.3021
COL9A2	N/A	0.302162	0.3022
OR9G9	N/A	0.302294	0.3023
OR9G1	N/A	0.302294	0.3023
KLC1	N/A	0.302322	0.3023
SS18	0.51156	0.113431	0.302316
ITGB7	N/A	0.302361	0.3024
YEATS2	N/A	0.302418	0.3024
CYP3A7	N/A	0.302425	0.3024
GLIS1	N/A	0.302426	0.3024
TUBA4A	N/A	0.302495	0.3025
SPP1	N/A	0.302516	0.3025
ASAH2B	N/A	0.302691	0.3027
SPECC1	N/A	0.302783	0.3028
METAP1D	N/A	0.302815	0.3028
PGF	N/A	0.302857	0.3029
BLID	N/A	0.30293	0.3029
METRNL	N/A	0.303005	0.303
OAS2	N/A	0.303042	0.303
LHX5	N/A	0.303061	0.3031
GTF3C1	N/A	0.303063	0.3031
MZB1	N/A	0.303078	0.3031
STK17B	N/A	0.30323	0.3032
SOX11	N/A	0.303291	0.3033
POLR2L	N/A	0.303411	0.3034
NFYC	N/A	0.303484	0.3035
TCF20	N/A	0.303506	0.3035
HS3ST2	N/A	0.30355	0.3036
CASP9	N/A	0.303566	0.3036
IDH3A	N/A	0.303585	0.3036
TMEM17	N/A	0.303694	0.3037
IDI2	N/A	0.303706	0.3037
GPR65	N/A	0.30376	0.3038
PABPC4	N/A	0.303774	0.3038
LSM3	N/A	0.303798	0.3038
PI4KA	N/A	0.303819	0.3038
EXD3	N/A	0.303829	0.3038
GTF3C5	N/A	0.30405	0.304
ZNF852	N/A	0.304187	0.3042
VPREB3	N/A	0.304247	0.3042
TAS2R3	N/A	0.304277	0.3043
SNPH	N/A	0.304304	0.3043
LYPLA1	N/A	0.304398	0.3044
MAMDC4	N/A	0.304686	0.3047
WDR86	N/A	0.304687	0.3047
C16orf96	N/A	0.304699	0.3047
A1BG	N/A	0.304712	0.3047
SPPL2A	N/A	0.304822	0.3048
C1orf167	N/A	0.30493	0.3049
RABEP1	N/A	0.305029	0.305
DIS3L	N/A	0.305067	0.3051
TROAP	N/A	0.305187	0.3052
SERPINB8	N/A	0.305187	0.3052
SOAT1	N/A	0.305197	0.3052
GUCA1A	N/A	0.305217	0.3052
AGBL5	N/A	0.305229	0.3052
SCML1	N/A	0.305366	0.3054
KMT2B	N/A	0.305434	0.3054
UNC5D	N/A	0.305444	0.3054
HAS2	N/A	0.305642	0.3056
ARSK	N/A	0.305658	0.3057
ZIM2	N/A	0.305753	0.3058
HSF4	N/A	0.305867	0.3059
RAB27B	N/A	0.305896	0.3059
VAT1	N/A	0.306058	0.3061
PAK2	N/A	0.306052	0.3061
INO80E	N/A	0.306052	0.3061
ANGPT1	N/A	0.306068	0.3061
FOXD4L5	N/A	0.306323	0.3063
SCNN1A	N/A	0.306355	0.3064
OR8D1	N/A	0.306407	0.3064
MATN1	N/A	0.306574	0.3066
MANSC1	N/A	0.306604	0.3066
NEURL1	N/A	0.30663	0.3066
TMEM260	N/A	0.306761	0.3068
CHAT	N/A	0.306804	0.3068
RGS17	N/A	0.306898	0.3069
CD44	N/A	0.30703	0.307
FAM8A1	N/A	0.307051	0.3071
CST9L	N/A	0.307162	0.3072
PLCD1	N/A	0.307195	0.3072
SFT2D1	N/A	0.307369	0.3074
CYP17A1	N/A	0.307411	0.3074
CNTN4	N/A	0.307537	0.3075
WNT10A	N/A	0.307559	0.3076
KAT2A	0.216369	0.67013	0.307623
KCNE3	N/A	0.307776	0.3078
SLC25A53	N/A	0.307803	0.3078
CT83	N/A	0.307826	0.3078
TSPAN13	0.243442	0.604263	0.307829
CAPN13	N/A	0.30788	0.3079
MCM4	N/A	0.307961	0.308
RFX8	N/A	0.308041	0.308
LRMDA	N/A	0.308049	0.308
MALRD1	N/A	0.308198	0.3082
LTF	N/A	0.308236	0.3082
KCNC4	N/A	0.308306	0.3083
ZNF141	N/A	0.308343	0.3083
CTSF	N/A	0.308389	0.3084
ANAPC16	N/A	0.308415	0.3084
EBF1	N/A	0.30854	0.3085
PCP2	N/A	0.308598	0.3086
EIF3J	N/A	0.308738	0.3087
ZDHHC16	N/A	0.308747	0.3087
NAP1L1	N/A	0.308892	0.3089
ATPAF1	N/A	0.309011	0.309
EID1	N/A	0.309064	0.3091
C9orf43	N/A	0.309262	0.3093
MED17	N/A	0.309292	0.3093
RPL7	N/A	0.309303	0.3093
RBBP5	N/A	0.309383	0.3094
UFSP1	N/A	0.30944	0.3094
MFSD2A	N/A	0.309625	0.3096
TMEM104	N/A	0.309626	0.3096
B9D2	N/A	0.30969	0.3097
SOX15	N/A	0.309818	0.3098
CALCOCO2	N/A	0.309973	0.31
ERAP2	N/A	0.309991	0.31
TC2N	N/A	0.310012	0.31
LIPG	N/A	0.310079	0.3101
PCIF1	N/A	0.310095	0.3101
SPEN	N/A	0.310273	0.3103
PTCRA	N/A	0.31035	0.3103
DDIAS	N/A	0.310427	0.3104
RPL15	N/A	0.310482	0.3105
NKX6-3	N/A	0.310493	0.3105
PDE5A	N/A	0.310586	0.3106
RAX2	N/A	0.310614	0.3106
RGL2	N/A	0.31062	0.3106
PSMG1	N/A	0.310654	0.3107
NDUFAF3	N/A	0.310714	0.3107
BDKRB2	N/A	0.31075	0.3108
AURKB	N/A	0.310803	0.3108
GALNT12	0.487537	0.150398	0.310873
C2orf72	N/A	0.310927	0.3109
CAPN9	N/A	0.310947	0.3109
LUC7L	N/A	0.311197	0.3112
TMEM248	N/A	0.311348	0.3113
RUSC2	N/A	0.311359	0.3114
HECW1	N/A	0.311407	0.3114
IFNA7	N/A	0.311535	0.3115
LY86	N/A	0.311641	0.3116
ZDHHC8	N/A	0.311658	0.3117
VPS13B	N/A	0.311697	0.3117
ZC3H14	N/A	0.31173	0.3117
CPSF3	N/A	0.311918	0.3119
CZIB	N/A	0.311924	0.3119
IRX5	N/A	0.311994	0.312
C5orf52	N/A	0.312036	0.312
FAM240A	N/A	0.312079	0.3121
OR5D16	N/A	0.31229	0.3123
TBXT	N/A	0.312298	0.3123
STOML2	N/A	0.312497	0.3125
KIF14	N/A	0.312464	0.3125
COQ8A	N/A	0.312605	0.3126
GALNT13	0.462965	0.183814	0.312666
ZNF341	0.285635	0.515385	0.312666
RAB5C	N/A	0.312773	0.3128
TMEM203	N/A	0.312774	0.3128
PDE8A	N/A	0.312775	0.3128
DCAF15	N/A	0.312969	0.313
USP25	N/A	0.313033	0.313
PADI3	N/A	0.313096	0.3131
HECTD1	N/A	0.313138	0.3131
GBF1	N/A	0.313176	0.3132
PIGM	N/A	0.313281	0.3133
PLSCR1	N/A	0.313307	0.3133
TMPRSS3	N/A	0.313308	0.3133
ZNF112	N/A	0.313346	0.3133
CELF5	N/A	0.313352	0.3134
MAL	N/A	0.313518	0.3135
ALDH1A1	0.631257	0.0404562	0.313548
RNF157	N/A	0.313596	0.3136
SLC7A11	N/A	0.313629	0.3136
IL17RC	N/A	0.313684	0.3137
THEGL	N/A	0.313891	0.3139
RHEX	N/A	0.313936	0.3139
SHOX2	N/A	0.314037	0.314
BRSK2	N/A	0.314048	0.314
AANAT	N/A	0.314084	0.3141
ZNF705G	N/A	0.314086	0.3141
TP53RK	N/A	0.314139	0.3141
NFAM1	N/A	0.314209	0.3142
KCNF1	N/A	0.314223	0.3142
PACRG	N/A	0.314242	0.3142
SZT2	N/A	0.314303	0.3143
RASA4B	N/A	0.31436	0.3144
LAMA4	N/A	0.314438	0.3144
NLRP1	N/A	0.314482	0.3145
OXSR1	N/A	0.314642	0.3146
PGLYRP4	N/A	0.314654	0.3147
BLVRB	N/A	0.314777	0.3148
LCE4A	N/A	0.314779	0.3148
SLC10A7	N/A	0.314876	0.3149
UNC13D	N/A	0.314879	0.3149
DACT1	N/A	0.314893	0.3149
MDC1	N/A	0.314931	0.3149
FRMPD1	N/A	0.315074	0.3151
C4orf54	N/A	0.315127	0.3151
LAPTM4B	N/A	0.315216	0.3152
CLCN6	N/A	0.315239	0.3152
ZNF816-ZNF321P	N/A	0.315342	0.3153
RBM48	N/A	0.315377	0.3154
WBP1L	N/A	0.315387	0.3154
ARMC8	N/A	0.315405	0.3154
OR1L8	N/A	0.315419	0.3154
PLXNA4	N/A	0.315428	0.3154
RBM15B	N/A	0.315552	0.3156
NABP2	N/A	0.315619	0.3156
PCDHGB2	N/A	0.315643	0.3156
EDAR	N/A	0.315774	0.3158
VWA3A	N/A	0.315907	0.3159
SLC46A2	N/A	0.315984	0.316
FOXL3	N/A	0.316038	0.316
WAS	N/A	0.316187	0.3162
C8orf44-SGK3	N/A	0.316209	0.3162
ZACN	N/A	0.316241	0.3162
RSPO4	N/A	0.316292	0.3163
ERMAP	N/A	0.316332	0.3163
NACA2	N/A	0.316373	0.3164
PTPRM	N/A	0.316415	0.3164
RTP4	N/A	0.316473	0.3165
IL1RAP	N/A	0.316543	0.3165
PPP1R14D	N/A	0.316798	0.3168
LINC02210-CRHR1	N/A	0.316804	0.3168
P2RY11	N/A	0.316826	0.3168
ITGA9	N/A	0.316847	0.3168
KIAA1143	N/A	0.317091	0.3171
PRSS12	N/A	0.317183	0.3172
DYNC2H1	N/A	0.317188	0.3172
CEP89	N/A	0.317239	0.3172
USP13	0.436692	0.229507	0.317242
CUEDC1	N/A	0.317336	0.3173
SIX1	N/A	0.317376	0.3174
OR2G6	N/A	0.317415	0.3174
CIB2	N/A	0.317419	0.3174
MYH13	N/A	0.317487	0.3175
H2BC15	N/A	0.317528	0.3175
HOXB2	N/A	0.317652	0.3177
TADA3	N/A	0.317757	0.3178
HOXD10	N/A	0.317772	0.3178
KIF26A	N/A	0.317786	0.3178
SYNGR4	N/A	0.317818	0.3178
CITED1	N/A	0.317842	0.3178
CBFA2T3	N/A	0.317854	0.3179
PEX1	N/A	0.317888	0.3179
LMBR1	N/A	0.317913	0.3179
ZNF594	N/A	0.318062	0.3181
OR2L2	N/A	0.318145	0.3181
OR1N2	N/A	0.318148	0.3181
IDH2	N/A	0.318186	0.3182
OR4F4	N/A	0.318209	0.3182
LYSMD1	N/A	0.31831	0.3183
SERHL2	N/A	0.318311	0.3183
ANKDD1B	N/A	0.318337	0.3183
TAS2R50	N/A	0.318414	0.3184
MAP2K5	0.308182	0.478158	0.318429
OPN4	N/A	0.31862	0.3186
LHFPL6	N/A	0.318635	0.3186
TAS2R14	N/A	0.318721	0.3187
OTP	N/A	0.318784	0.3188
ZNF138	N/A	0.318922	0.3189
LSS	N/A	0.319181	0.3192
CA14	N/A	0.319267	0.3193
BRINP3	N/A	0.319361	0.3194
SUOX	N/A	0.319581	0.3196
CHMP1B	N/A	0.319595	0.3196
TRMT44	N/A	0.31965	0.3197
TNFRSF17	N/A	0.319679	0.3197
LOXL1	N/A	0.319789	0.3198
LELP1	N/A	0.319794	0.3198
ICAM5	N/A	0.319884	0.3199
KIDINS220	N/A	0.31996	0.32
EEF1B2	N/A	0.320047	0.32
RHOH	N/A	0.320051	0.3201
PFN3	N/A	0.320074	0.3201
OR2L3	N/A	0.320087	0.3201
ITGB1	N/A	0.320159	0.3202
ANKRD17	N/A	0.320207	0.3202
UHRF1BP1L	N/A	0.32039	0.3204
ALMS1	N/A	0.320519	0.3205
SEPTIN9	N/A	0.320544	0.3205
IFIT3	N/A	0.320633	0.3206
DDX55	N/A	0.320644	0.3206
CBWD5	N/A	0.320759	0.3208
TCEA3	N/A	0.320834	0.3208
NUP88	N/A	0.320838	0.3208
CRYBA4	N/A	0.320878	0.3209
DNAAF4	N/A	0.320884	0.3209
CLIC5	N/A	0.321117	0.3211
FAM187A	N/A	0.321146	0.3211
SAMHD1	N/A	0.321158	0.3212
OAF	N/A	0.321167	0.3212
CRISP2	N/A	0.321193	0.3212
SLAMF9	N/A	0.321273	0.3213
OR5B17	N/A	0.321407	0.3214
CLUL1	N/A	0.321447	0.3214
HAVCR1	N/A	0.321525	0.3215
ZHX1	N/A	0.321544	0.3215
WDR48	0.263798	0.588547	0.321512
BRMS1	N/A	0.321789	0.3218
EMC10	N/A	0.321866	0.3219
ITGBL1	N/A	0.321875	0.3219
TNFRSF10C	N/A	0.322029	0.322
CHUK	N/A	0.322053	0.3221
KRTAP10-7	N/A	0.32208	0.3221
SGK3	N/A	0.322113	0.3221
CCNB1IP1	N/A	0.322209	0.3222
TTBK1	N/A	0.322242	0.3222
SOCS1	N/A	0.322291	0.3223
GLT8D2	N/A	0.322329	0.3223
SLC25A32	N/A	0.322486	0.3225
PRSS38	N/A	0.322487	0.3225
METTL6	N/A	0.322527	0.3225
ADPRH	N/A	0.322621	0.3226
MTRES1	N/A	0.32263	0.3226
TUBB4B	N/A	0.322687	0.3227
SLC6A15	N/A	0.322747	0.3227
OBI1	N/A	0.322786	0.3228
NR1I3	N/A	0.322815	0.3228
SART3	N/A	0.322865	0.3229
ITGB4	N/A	0.32287	0.3229
MAGED1	N/A	0.322874	0.3229
RAI1	N/A	0.322876	0.3229
NISCH	N/A	0.322906	0.3229
ELOA	N/A	0.322962	0.323
SFTA2	N/A	0.322987	0.323
SIGLEC9	N/A	0.323065	0.3231
LDLR	N/A	0.323109	0.3231
BAG3	N/A	0.323169	0.3232
ADGRL3	N/A	0.3232	0.3232
APP	N/A	0.32329	0.3233
DELE1	N/A	0.323294	0.3233
H2AC4	N/A	0.323367	0.3234
COL1A1	N/A	0.323491	0.3235
KRAS	0.273346	0.571082	0.323579
UGT1A7	N/A	0.323603	0.3236
SKOR1	N/A	0.323607	0.3236
CPT1A	N/A	0.323758	0.3238
CAPSL	N/A	0.32378	0.3238
YWHAB	N/A	0.323889	0.3239
WFDC8	N/A	0.323942	0.3239
LNPEP	N/A	0.323979	0.324
ELAC2	N/A	0.324085	0.3241
TGFB3	N/A	0.324124	0.3241
LRP2BP	N/A	0.324127	0.3241
BVES	N/A	0.324282	0.3243
FNDC5	N/A	0.324293	0.3243
KLRC2	N/A	0.324293	0.3243
SLC51A	N/A	0.324315	0.3243
MUC3A	N/A	0.324343	0.3243
FOXA2	N/A	0.324345	0.3243
LMOD3	N/A	0.324372	0.3244
FIBP	N/A	0.324394	0.3244
TSBP1	N/A	0.32444	0.3244
GMIP	N/A	0.324489	0.3245
ASTN1	N/A	0.324677	0.3247
ZDHHC6	N/A	0.324781	0.3248
C5orf15	N/A	0.324801	0.3248
NRK	N/A	0.324895	0.3249
SBNO1	N/A	0.324967	0.325
IBTK	N/A	0.324977	0.325
NXN	N/A	0.325208	0.3252
TMEM147	N/A	0.32521	0.3252
CTSS	N/A	0.325267	0.3253
BRD3	N/A	0.325376	0.3254
FN1	N/A	0.325378	0.3254
WDCP	N/A	0.325385	0.3254
COL19A1	N/A	0.325429	0.3254
VAMP8	N/A	0.325431	0.3254
KCNA10	N/A	0.325466	0.3255
PRKD2	N/A	0.3255	0.3255
SPRYD4	N/A	0.325502	0.3255
PEX11G	N/A	0.325525	0.3255
CLCN4	N/A	0.325546	0.3255
GPRIN1	N/A	0.325573	0.3256
ZMAT5	N/A	0.325632	0.3256
RAPH1	N/A	0.325719	0.3257
ZNF254	N/A	0.326385	0.3264
CYP2E1	N/A	0.326484	0.3265
SCNN1G	N/A	0.326574	0.3266
SUV39H1	N/A	0.32677	0.3268
CFDP1	N/A	0.326853	0.3269
DONSON	N/A	0.326902	0.3269
USP19	N/A	0.326906	0.3269
H2BU1	N/A	0.326908	0.3269
QARS1	N/A	0.327019	0.327
ANHX	N/A	0.327024	0.327
EZH2	0.157218	0.841655	0.327078
C5orf46	N/A	0.327176	0.3272
MYLK4	N/A	0.327225	0.3272
KRTAP16-1	N/A	0.327256	0.3273
RNF149	N/A	0.327308	0.3273
OR52I2	N/A	0.327359	0.3274
HBP1	N/A	0.327416	0.3274
CERT1	N/A	0.327552	0.3276
PGBD1	N/A	0.327806	0.3278
ZNF654	N/A	0.327832	0.3278
UFSP2	N/A	0.32794	0.3279
ZNRF1	N/A	0.32796	0.328
PPIG	N/A	0.328006	0.328
IRF2BPL	N/A	0.328087	0.3281
TMEM39A	N/A	0.328305	0.3283
NFIL3	N/A	0.328481	0.3285
ZBTB14	N/A	0.32854	0.3285
MKS1	N/A	0.328702	0.3287
MYH2	N/A	0.328812	0.3288
MPO	N/A	0.328837	0.3288
ADGRF5	N/A	0.328895	0.3289
ZSWIM5	N/A	0.32905	0.3291
SEMA7A	N/A	0.329143	0.3291
LRRC3C	N/A	0.329199	0.3292
RFC2	N/A	0.329243	0.3292
ELF2	N/A	0.32929	0.3293
LRRC69	N/A	0.329381	0.3294
DNAJB14	N/A	0.329386	0.3294
CLRN2	N/A	0.329436	0.3294
USP26	N/A	0.329677	0.3297
KCNA4	N/A	0.329913	0.3299
C9orf135	N/A	0.329942	0.3299
TRPV5	N/A	0.329962	0.33
BLVRA	N/A	0.330002	0.33
KRTAP27-1	N/A	0.330482	0.3305
POTEI	N/A	0.330531	0.3305
SSX1	N/A	0.330565	0.3306
COL18A1	N/A	0.330838	0.3308
HIVEP1	N/A	0.330906	0.3309
SLC25A35	N/A	0.330964	0.331
C4orf48	N/A	0.331002	0.331
THSD4	N/A	0.33133	0.3313
DNALI1	N/A	0.331424	0.3314
RASL11A	N/A	0.331437	0.3314
RGS18	N/A	0.331443	0.3314
UGT2A2	N/A	0.331494	0.3315
CAMTA1	N/A	0.331497	0.3315
APBA2	N/A	0.331523	0.3315
PTPRU	N/A	0.33156	0.3316
ZCWPW1	N/A	0.331593	0.3316
RXFP3	N/A	0.33161	0.3316
PILRA	N/A	0.331643	0.3316
TLR5	N/A	0.331646	0.3316
HNRNPA0	N/A	0.331657	0.3317
DUSP2	N/A	0.331688	0.3317
VPS4B	N/A	0.331717	0.3317
ADAMTS18	N/A	0.331736	0.3317
OR4D9	N/A	0.331838	0.3318
CCL11	N/A	0.331868	0.3319
PNPLA8	N/A	0.331939	0.3319
H3C3	N/A	0.332027	0.332
SLC4A8	N/A	0.332177	0.3322
MYH1	N/A	0.332215	0.3322
MTOR	N/A	0.332235	0.3322
TMEM182	N/A	0.332366	0.3324
HTRA4	N/A	0.332398	0.3324
FZD3	N/A	0.332427	0.3324
FMO4	N/A	0.332482	0.3325
IL31	N/A	0.332527	0.3325
TMPRSS11A	N/A	0.332528	0.3325
EXTL2	N/A	0.332723	0.3327
TMEM238	N/A	0.332849	0.3328
GPR180	N/A	0.332856	0.3329
IFNG	N/A	0.332869	0.3329
FAM124A	N/A	0.333115	0.3331
TBC1D21	N/A	0.333149	0.3331
TSEN54	N/A	0.333288	0.3333
GALNT16	N/A	0.333304	0.3333
NUDT9	N/A	0.333314	0.3333
NMI	N/A	0.333329	0.3333
CRYBG1	N/A	0.333333	0.3333
CLK3	N/A	0.333419	0.3334
KBTBD2	N/A	0.333437	0.3334
RGMB	N/A	0.333466	0.3335
PADI4	N/A	0.333502	0.3335
CABP7	N/A	0.333511	0.3335
CHST14	N/A	0.333538	0.3335
SERINC4	N/A	0.333557	0.3336
RNF144B	N/A	0.333569	0.3336
TMEM270	N/A	0.33394	0.3339
RIMS3	N/A	0.333947	0.3339
F10	N/A	0.334065	0.3341
SOBP	N/A	0.334082	0.3341
DEFB136	N/A	0.33412	0.3341
IMPDH2	N/A	0.334245	0.3342
SPON1	N/A	0.334343	0.3343
ZNF764	N/A	0.334348	0.3343
KRTAP19-3	N/A	0.334355	0.3344
OLFML2A	N/A	0.334525	0.3345
XPO6	N/A	0.334566	0.3346
MS4A2	N/A	0.334705	0.3347
OAS1	N/A	0.334717	0.3347
PARPBP	N/A	0.334748	0.3347
FGF11	N/A	0.33481	0.3348
LRRIQ4	N/A	0.334816	0.3348
SNCG	N/A	0.334988	0.335
ACAA1	N/A	0.335012	0.335
FLRT2	N/A	0.335117	0.3351
NEIL2	N/A	0.335178	0.3352
KLHL20	N/A	0.335252	0.3353
PHRF1	N/A	0.335282	0.3353
DZANK1	N/A	0.335533	0.3355
FKBP5	N/A	0.335738	0.3357
INA	N/A	0.335743	0.3357
HES6	N/A	0.335792	0.3358
KCTD21	N/A	0.335797	0.3358
KRT32	N/A	0.335838	0.3358
FAM53B	N/A	0.336225	0.3362
CD9	0.339052	0.453967	0.336255
EPHB1	N/A	0.336421	0.3364
SF1	N/A	0.336447	0.3364
ADAMTS8	N/A	0.336567	0.3366
PFDN4	N/A	0.336591	0.3366
SLC8B1	N/A	0.336668	0.3367
PDHB	N/A	0.336816	0.3368
PKP3	N/A	0.336826	0.3368
SH3BP2	N/A	0.336887	0.3369
TPRX1	N/A	0.336951	0.337
SLCO1B3-SLCO1B7	N/A	0.336962	0.337
OR6C68	N/A	0.337087	0.3371
KIAA1217	N/A	0.337166	0.3372
NSUN5	N/A	0.337168	0.3372
CTDNEP1	N/A	0.337241	0.3372
SMURF2	N/A	0.337263	0.3373
TDRKH	N/A	0.337321	0.3373
ATP8B2	N/A	0.337575	0.3376
C1orf53	N/A	0.337583	0.3376
TAS2R9	N/A	0.337597	0.3376
DKK3	N/A	0.33774	0.3377
KRBA1	N/A	0.337758	0.3378
TTC31	N/A	0.337848	0.3378
MMS22L	N/A	0.337875	0.3379
KRT74	N/A	0.337992	0.338
CPNE1	N/A	0.338067	0.3381
ERICH5	N/A	0.338162	0.3382
FCAMR	N/A	0.338236	0.3382
SEPTIN3	N/A	0.338243	0.3382
NTRK2	N/A	0.338278	0.3383
FAM135B	N/A	0.338316	0.3383
VGLL3	N/A	0.338327	0.3383
SOX17	N/A	0.338354	0.3384
C2CD3	N/A	0.338649	0.3386
ADCY9	N/A	0.338655	0.3387
UHRF2	N/A	0.338663	0.3387
PAWR	N/A	0.338721	0.3387
CASK	N/A	0.338726	0.3387
MARCHF9	N/A	0.338759	0.3388
TUSC1	N/A	0.338903	0.3389
B4GALT5	N/A	0.338998	0.339
KCNN3	N/A	0.339137	0.3391
LCK	N/A	0.339164	0.3392
EEPD1	N/A	0.339173	0.3392
OR5D13	N/A	0.339201	0.3392
SYNPO	N/A	0.339295	0.3393
PALB2	0.529133	0.143323	0.339423
GPER1	N/A	0.339534	0.3395
LAMP5	N/A	0.339572	0.3396
ALDH3A2	N/A	0.33977	0.3398
XPO4	N/A	0.339995	0.34
SFTPC	N/A	0.340045	0.34
COL7A1	N/A	0.340171	0.3402
TNFSF10	N/A	0.340202	0.3402
GABRB2	N/A	0.340244	0.3402
HEPACAM2	N/A	0.340334	0.3403
BRI3BP	0.306165	0.536432	0.340374
TBPL1	N/A	0.340366	0.3404
TYR	N/A	0.340372	0.3404
TMEM269	N/A	0.340442	0.3404
POLRMT	N/A	0.34058	0.3406
ZNF660	N/A	0.340658	0.3407
CCDC24	N/A	0.340679	0.3407
RASAL2	N/A	0.340695	0.3407
MRPS25	N/A	0.340724	0.3407
TTLL12	N/A	0.34077	0.3408
ASB8	N/A	0.340807	0.3408
ANKRD42	N/A	0.340808	0.3408
CD300E	N/A	0.340871	0.3409
AUTS2	N/A	0.340958	0.341
VPS52	N/A	0.341191	0.3412
PGK1	N/A	0.341208	0.3412
FIBIN	N/A	0.341248	0.3412
SUGP1	N/A	0.341274	0.3413
ANGPTL5	N/A	0.341301	0.3413
BUB1	N/A	0.341345	0.3413
HDAC7	N/A	0.341485	0.3415
HCFC1R1	N/A	0.341507	0.3415
CRYAB	N/A	0.341542	0.3415
NSFL1C	N/A	0.341584	0.3416
SGMS1	N/A	0.341641	0.3416
GZMA	N/A	0.341695	0.3417
HOXA7	N/A	0.341823	0.3418
WIZ	N/A	0.341828	0.3418
IFT22	N/A	0.34185	0.3418
MAP1LC3B	N/A	0.341852	0.3419
PATE4	N/A	0.341871	0.3419
SYK	N/A	0.341878	0.3419
DDX59	N/A	0.341878	0.3419
ONECUT1	N/A	0.341928	0.3419
NODAL	N/A	0.341941	0.3419
PLPP1	N/A	0.341981	0.342
FBF1	N/A	0.341992	0.342
NELL2	N/A	0.342065	0.3421
HSPB8	N/A	0.342154	0.3422
PER3	N/A	0.342229	0.3422
PCNT	0.283654	0.591788	0.342208
TAGAP	N/A	0.342351	0.3424
SH3BP1	N/A	0.342508	0.3425
BCL2L2	N/A	0.342557	0.3426
TTC9	N/A	0.342574	0.3426
PRKAG1	N/A	0.342599	0.3426
CD36	N/A	0.34261	0.3426
NDST1	N/A	0.342812	0.3428
PSMD1	N/A	0.342813	0.3428
TUBG1	N/A	0.342902	0.3429
GASK1A	N/A	0.342923	0.3429
TERF2	N/A	0.342944	0.3429
SAMD1	N/A	0.343106	0.3431
SLC50A1	N/A	0.343252	0.3433
WBP2	N/A	0.343327	0.3433
ARTN	N/A	0.343451	0.3435
STAT3	N/A	0.343532	0.3435
PRRC2B	N/A	0.343577	0.3436
PHLDB2	N/A	0.343772	0.3438
IRF2	N/A	0.343875	0.3439
PHF12	0.443268	0.270956	0.343912
ARPP19	N/A	0.344021	0.344
CCNE1	N/A	0.344062	0.3441
SHBG	N/A	0.344091	0.3441
TBC1D25	N/A	0.344162	0.3442
TEX33	N/A	0.34423	0.3442
TRMT13	N/A	0.3443	0.3443
SMC2	N/A	0.34434	0.3443
IFNE	N/A	0.344347	0.3443
KCNAB2	N/A	0.34456	0.3446
OR10G3	N/A	0.344598	0.3446
OXCT2	N/A	0.3446	0.3446
CCR2	N/A	0.344619	0.3446
UHRF1	N/A	0.344715	0.3447
ZNF215	N/A	0.344759	0.3448
HAS1	N/A	0.344841	0.3448
TRIM35	N/A	0.344898	0.3449
DVL3	N/A	0.344875	0.3449
ANKRD28	N/A	0.34491	0.3449
ARRDC4	N/A	0.34492	0.3449
WDR1	N/A	0.344922	0.3449
CAV3	N/A	0.344962	0.345
TMEM204	N/A	0.344992	0.345
SCG3	N/A	0.345037	0.345
SCIMP	N/A	0.345055	0.3451
CENPP	N/A	0.345062	0.3451
TMEM242	N/A	0.345192	0.3452
MYO1H	N/A	0.345354	0.3454
ZNF560	N/A	0.345355	0.3454
HERC4	N/A	0.345405	0.3454
ZNF319	N/A	0.345423	0.3454
TNNI2	N/A	0.345437	0.3454
HNF4A	N/A	0.34544	0.3454
GPR160	N/A	0.345515	0.3455
RNF220	N/A	0.345533	0.3455
GFOD2	N/A	0.345607	0.3456
FAM86B2	N/A	0.345607	0.3456
KRT36	N/A	0.345633	0.3456
POU4F1	N/A	0.34566	0.3457
KDM7A	N/A	0.345708	0.3457
FAM222B	N/A	0.345755	0.3458
ADAMTS4	N/A	0.345792	0.3458
LOC112268355	N/A	0.345805	0.3458
RP9	N/A	0.345867	0.3459
USP47	N/A	0.345882	0.3459
FXYD6	N/A	0.345901	0.3459
ITGA10	N/A	0.346027	0.346
PLIN4	N/A	0.345958	0.346
PALM2AKAP2	N/A	0.34597	0.346
BRICD5	N/A	0.34599	0.346
FGFR1	0.642474	0.0542822	0.346123
UBE2M	N/A	0.346172	0.3462
CCDC92	N/A	0.346184	0.3462
SPR	N/A	0.346185	0.3462
PIK3R6	N/A	0.346219	0.3462
RPL13	N/A	0.346314	0.3463
PRKAR2A	N/A	0.346324	0.3463
SLAMF7	N/A	0.346392	0.3464
GALNT1	N/A	0.346557	0.3466
P2RY12	N/A	0.346574	0.3466
LSAMP	N/A	0.346585	0.3466
C1QTNF5	N/A	0.346591	0.3466
RUNX1	N/A	0.34685	0.3469
C17orf107	N/A	0.346871	0.3469
PROK1	N/A	0.346894	0.3469
SYNGAP1	N/A	0.346914	0.3469
PRH2	N/A	0.346929	0.3469
CEP20	N/A	0.346932	0.3469
RTN4IP1	N/A	0.346965	0.347
DISP3	N/A	0.346988	0.347
CORO1A	N/A	0.34701	0.347
SERPINB1	N/A	0.347021	0.347
C10orf99	N/A	0.347036	0.347
C4orf51	N/A	0.347065	0.3471
RNF113A	N/A	0.347066	0.3471
CAPN3	N/A	0.347141	0.3471
PI4K2A	N/A	0.347316	0.3473
GRAMD1A	N/A	0.347335	0.3473
ERO1B	N/A	0.347349	0.3473
UXS1	N/A	0.34736	0.3474
TRMT61A	N/A	0.347409	0.3474
OR13H1	N/A	0.347469	0.3475
ZNF789	N/A	0.347497	0.3475
PCDHA3	N/A	0.347541	0.3475
ITGB1BP1	0.279384	0.613944	0.34757
FAM122C	N/A	0.347586	0.3476
CELSR1	N/A	0.347623	0.3476
LMCD1	N/A	0.347656	0.3477
LRP4	N/A	0.347716	0.3477
ASIC5	N/A	0.347769	0.3478
IGFBP7	N/A	0.347905	0.3479
ARL6IP6	N/A	0.348085	0.3481
PELP1	N/A	0.348095	0.3481
GFER	N/A	0.348138	0.3481
ZMPSTE24	N/A	0.348372	0.3484
MST1L	N/A	0.348451	0.3485
LBP	N/A	0.34849	0.3485
GPKOW	N/A	0.348556	0.3486
TADA1	N/A	0.34865	0.3486
VCX3A	N/A	0.348797	0.3488
RAVER2	N/A	0.348928	0.3489
OR4N5	N/A	0.349009	0.349
DTX3L	N/A	0.349071	0.3491
HOATZ	N/A	0.349123	0.3491
ZC3H3	N/A	0.349213	0.3492
TAGLN	N/A	0.349254	0.3493
CCT7	N/A	0.34926	0.3493
NMD3	N/A	0.349404	0.3494
WARS1	N/A	0.349429	0.3494
MT1E	N/A	0.349431	0.3494
TNFRSF25	N/A	0.349456	0.3495
ST13	N/A	0.349509	0.3495
FMN2	N/A	0.349552	0.3496
HARS1	N/A	0.349652	0.3497
RPL36AL	N/A	0.349664	0.3497
ABTB1	N/A	0.349681	0.3497
CPT2	N/A	0.349691	0.3497
STKLD1	N/A	0.349709	0.3497
FMOD	N/A	0.349745	0.3497
ALKBH3	N/A	0.34985	0.3498
HADHA	N/A	0.34995	0.35
ZNF806	N/A	0.35005	0.35
TMED3	N/A	0.350142	0.3501
RPP21	N/A	0.350206	0.3502
NOC2L	N/A	0.350297	0.3503
NPAS2	N/A	0.350365	0.3504
ZHX3	N/A	0.350376	0.3504
TSC2	N/A	0.350376	0.3504
P2RY2	N/A	0.350416	0.3504
ABCC8	N/A	0.350423	0.3504
NTN1	N/A	0.350484	0.3505
FHOD3	N/A	0.350484	0.3505
KCNT2	N/A	0.350518	0.3505
GOLGA7B	N/A	0.350541	0.3505
PKD1L1	N/A	0.35057	0.3506
TMEM160	N/A	0.350604	0.3506
SIRT7	N/A	0.350615	0.3506
SPANXB1	N/A	0.350659	0.3507
APH1B	N/A	0.350661	0.3507
PRRT3	N/A	0.350688	0.3507
CLUH	N/A	0.350763	0.3508
PABPC4L	N/A	0.350771	0.3508
ADCY4	N/A	0.351012	0.351
MFF	N/A	0.350978	0.351
CHST1	N/A	0.350984	0.351
APMAP	N/A	0.350991	0.351
CADM1	N/A	0.351003	0.351
WHRN	N/A	0.351017	0.351
C6orf58	N/A	0.351029	0.351
PRELID3A	N/A	0.351098	0.3511
ZNF768	N/A	0.351143	0.3511
SYF2	N/A	0.351233	0.3512
ESPN	N/A	0.351241	0.3512
CLCC1	N/A	0.351394	0.3514
MTCH1	N/A	0.351403	0.3514
CPLX4	N/A	0.351478	0.3515
CDH16	N/A	0.351537	0.3515
FOXB1	N/A	0.351767	0.3518
DCBLD2	N/A	0.351767	0.3518
CCDC47	N/A	0.351813	0.3518
PLEKHO2	N/A	0.351887	0.3519
ZC3H12C	N/A	0.352023	0.352
HSD17B3	N/A	0.352047	0.352
IGFBP1	N/A	0.352068	0.3521
POFUT1	N/A	0.352321	0.3523
EPS15	N/A	0.352334	0.3523
STBD1	N/A	0.352423	0.3524
GFRAL	N/A	0.352424	0.3524
NRAP	N/A	0.352477	0.3525
THOC5	N/A	0.352509	0.3525
AADACL3	N/A	0.352586	0.3526
TTC39B	N/A	0.352621	0.3526
SPI1	N/A	0.352907	0.3529
C20orf173	N/A	0.352884	0.3529
NRBP2	N/A	0.352907	0.3529
COL6A3	N/A	0.352928	0.3529
CIB1	N/A	0.352928	0.3529
MATN4	N/A	0.352951	0.353
TCP11	N/A	0.353059	0.3531
SGK2	N/A	0.35306	0.3531
CCR4	N/A	0.35307	0.3531
SLC10A2	N/A	0.35317	0.3532
RABL6	N/A	0.353304	0.3533
NEDD8-MDP1	N/A	0.353453	0.3535
LPAR1	N/A	0.353755	0.3538
GLB1	N/A	0.354032	0.354
AMACR	N/A	0.354054	0.3541
IDNK	N/A	0.354081	0.3541
CENPU	N/A	0.354115	0.3541
PDZD8	N/A	0.354204	0.3542
NLRC3	N/A	0.354246	0.3542
HIRA	N/A	0.354264	0.3543
DUS3L	N/A	0.354296	0.3543
ASTN2	N/A	0.354376	0.3544
POLR2B	N/A	0.354396	0.3544
CFHR1	N/A	0.354498	0.3545
SPATS2	N/A	0.354609	0.3546
SCCPDH	N/A	0.35464	0.3546
CEP250	N/A	0.354649	0.3546
C16orf78	N/A	0.354668	0.3547
TTC7B	N/A	0.354696	0.3547
ZNF135	N/A	0.354835	0.3548
ZZEF1	N/A	0.354918	0.3549
CCNI2	N/A	0.355006	0.355
RCL1	N/A	0.355017	0.355
CELA3A	N/A	0.355024	0.355
SSR2	N/A	0.355052	0.3551
SMG8	N/A	0.355087	0.3551
MPLKIP	N/A	0.355144	0.3551
SLC1A5	N/A	0.355247	0.3552
TBC1D10A	N/A	0.355321	0.3553
SPATA6L	N/A	0.355353	0.3554
ABCA1	N/A	0.355387	0.3554
ZNF784	N/A	0.355389	0.3554
PHIP	N/A	0.355395	0.3554
CCDC158	N/A	0.355411	0.3554
ZNF337	N/A	0.355434	0.3554
PCDH7	N/A	0.355475	0.3555
EVPL	N/A	0.355668	0.3557
KALRN	N/A	0.355704	0.3557
ISM1	N/A	0.35591	0.3559
CCDC57	N/A	0.355937	0.3559
CCT4	N/A	0.355974	0.356
NDUFA4	N/A	0.356025	0.356
MUC1	N/A	0.356085	0.3561
PSEN1	N/A	0.356123	0.3561
TBX5	N/A	0.356224	0.3562
RUVBL2	N/A	0.356297	0.3563
UBQLN1	N/A	0.356251	0.3563
C9orf64	N/A	0.356291	0.3563
TIPARP	N/A	0.356431	0.3564
CER1	N/A	0.356489	0.3565
CFD	N/A	0.356525	0.3565
OXGR1	N/A	0.356625	0.3566
CCDC126	N/A	0.35667	0.3567
CAPN10	N/A	0.356876	0.3569
PAPLN	N/A	0.356975	0.357
FANCA	0.183612	0.835489	0.357106
PRSS37	N/A	0.357347	0.3573
FLYWCH1	N/A	0.357347	0.3573
ZSCAN5B	N/A	0.35747	0.3575
TJAP1	N/A	0.357615	0.3576
KRT33A	N/A	0.35766	0.3577
PDE4C	N/A	0.357726	0.3577
CD99	N/A	0.357733	0.3577
PTCHD3	N/A	0.357743	0.3577
VPS37C	N/A	0.357771	0.3578
SYNJ2BP	N/A	0.35778	0.3578
RPF2	N/A	0.357812	0.3578
OR5F1	N/A	0.357841	0.3578
DMGDH	N/A	0.357851	0.3579
NSUN6	N/A	0.357859	0.3579
RPS6KA3	N/A	0.357878	0.3579
GTPBP3	N/A	0.358	0.358
OGFRL1	N/A	0.358015	0.358
RPP40	N/A	0.358021	0.358
PRORP	N/A	0.358028	0.358
CDX1	N/A	0.358096	0.3581
FILIP1L	N/A	0.358224	0.3582
PCDHB10	N/A	0.358301	0.3583
ANKRD13C	N/A	0.358338	0.3583
NTNG2	N/A	0.358358	0.3584
RARA	N/A	0.358438	0.3584
FGFR3	0.373538	0.434207	0.35847
TSHB	N/A	0.35847	0.3585
CTSW	N/A	0.358532	0.3585
SH2D6	N/A	0.358632	0.3586
ZNF121	N/A	0.358808	0.3588
ACTR2	N/A	0.358814	0.3588
GRK5	N/A	0.358815	0.3588
CAMK1D	N/A	0.358864	0.3589
LIPK	N/A	0.358864	0.3589
NDUFA13	N/A	0.359002	0.359
VSIG10L2	N/A	0.359083	0.3591
TLCD3B	N/A	0.359248	0.3592
PEX14	N/A	0.35933	0.3593
SLC6A16	N/A	0.359576	0.3596
TMEM126B	N/A	0.359611	0.3596
TATDN1	N/A	0.359715	0.3597
IL17C	N/A	0.359899	0.3599
DTNA	N/A	0.359935	0.3599
UBXN7	N/A	0.360167	0.3602
HDAC10	N/A	0.360171	0.3602
FBXO42	N/A	0.36021	0.3602
PEG10	N/A	0.360234	0.3602
WNT6	N/A	0.360266	0.3603
H1-5	N/A	0.360333	0.3603
ZNF585A	N/A	0.360338	0.3603
KIAA1522	N/A	0.360342	0.3603
SOX6	N/A	0.360379	0.3604
EPHB4	N/A	0.360383	0.3604
PDLIM1	0.75122	0.0161623	0.360538
PICALM	N/A	0.360598	0.3606
ZHX1-C8orf76	N/A	0.360677	0.3607
TNFRSF1B	0.272651	0.658573	0.360782
SLC7A8	N/A	0.360774	0.3608
SYNE4	N/A	0.360872	0.3609
VXN	N/A	0.360935	0.3609
PIF1	N/A	0.361025	0.361
DENND10	N/A	0.361086	0.3611
RBM43	N/A	0.361119	0.3611
CCDC85B	N/A	0.361154	0.3612
REL	N/A	0.3612	0.3612
TMEM132B	N/A	0.361257	0.3613
ANKHD1	N/A	0.361295	0.3613
KCNH6	N/A	0.361325	0.3613
CCKBR	N/A	0.361331	0.3613
PGR	N/A	0.361332	0.3613
UGT2B11	N/A	0.361426	0.3614
MGAT4A	N/A	0.361467	0.3615
TTC34	N/A	0.361486	0.3615
TFAP2A	N/A	0.361507	0.3615
CDCA7	N/A	0.361579	0.3616
ETAA1	N/A	0.361661	0.3617
ALS2CL	N/A	0.36168	0.3617
LUZP1	N/A	0.361683	0.3617
STON2	N/A	0.36171	0.3617
HOXA5	N/A	0.361773	0.3618
APOA2	N/A	0.361782	0.3618
BAG1	N/A	0.361794	0.3618
CCT3	N/A	0.361848	0.3618
DIPK1C	N/A	0.361962	0.362
BACE2	N/A	0.361978	0.362
FAM234A	N/A	0.362016	0.362
RNPEP	N/A	0.362055	0.3621
HECA	N/A	0.362084	0.3621
NPY5R	N/A	0.362102	0.3621
CFHR5	N/A	0.36216	0.3622
TUFT1	N/A	0.362164	0.3622
SLC25A23	N/A	0.362165	0.3622
BIRC6	N/A	0.362393	0.3624
SURF4	N/A	0.3624	0.3624
MAP3K10	N/A	0.362482	0.3625
MTFR1L	N/A	0.36258	0.3626
TMEM207	N/A	0.362705	0.3627
PUM1	N/A	0.362871	0.3629
KMT5A	0.164425	0.876836	0.362967
MAPK1	N/A	0.362951	0.363
SULF2	N/A	0.363087	0.3631
EDARADD	N/A	0.363145	0.3631
CCDC7	N/A	0.363162	0.3632
AKT3	N/A	0.363169	0.3632
C7orf66	N/A	0.363185	0.3632
ZBTB42	N/A	0.363186	0.3632
DNAJA3	N/A	0.36323	0.3632
CLCNKA	N/A	0.363339	0.3633
TMEM139	N/A	0.363378	0.3634
ADPRHL1	N/A	0.363507	0.3635
PTPN23	N/A	0.363564	0.3636
DPEP1	N/A	0.363686	0.3637
ZNF835	N/A	0.363659	0.3637
MYO9B	N/A	0.363803	0.3638
DDX20	N/A	0.363834	0.3638
BRF2	N/A	0.363837	0.3638
ATP2B4	N/A	0.363857	0.3639
CCL16	N/A	0.363927	0.3639
KDM6B	N/A	0.363962	0.364
PNKD	N/A	0.363994	0.364
ZFAND4	N/A	0.364102	0.3641
CTHRC1	N/A	0.364226	0.3642
SCEL	N/A	0.364269	0.3643
LY6G6D	N/A	0.364286	0.3643
WRAP73	N/A	0.364314	0.3643
SLC44A1	N/A	0.364323	0.3643
TET3	N/A	0.364407	0.3644
TEKT2	N/A	0.364569	0.3646
YBX3	N/A	0.364572	0.3646
TCOF1	N/A	0.364716	0.3647
CROCC	N/A	0.364911	0.3649
NUSAP1	N/A	0.364851	0.3649
EVI2A	N/A	0.364866	0.3649
IFT122	N/A	0.364921	0.3649
AGXT2	N/A	0.364974	0.365
SDC4	N/A	0.365061	0.3651
ROMO1	N/A	0.365076	0.3651
PM20D2	N/A	0.365141	0.3651
SLC14A1	N/A	0.365196	0.3652
CEACAM1	N/A	0.365204	0.3652
PIK3CG	N/A	0.365206	0.3652
RTP5	N/A	0.365339	0.3653
PBOV1	N/A	0.36559	0.3656
IPCEF1	N/A	0.365619	0.3656
ARL9	N/A	0.365722	0.3657
GYG1	N/A	0.365823	0.3658
PPP2R3A	N/A	0.365945	0.3659
SKAP2	N/A	0.366004	0.366
SLCO1B3	N/A	0.36606	0.3661
RNASE3	N/A	0.366133	0.3661
SRXN1	N/A	0.366163	0.3662
TBR1	N/A	0.366228	0.3662
TNS4	N/A	0.36623	0.3662
ZNF98	N/A	0.366263	0.3663
RRAGD	N/A	0.366267	0.3663
MYG1	N/A	0.366405	0.3664
BANP	N/A	0.366429	0.3664
LDHAL6A	N/A	0.366439	0.3664
TUT7	N/A	0.366449	0.3664
CACNG4	N/A	0.3665	0.3665
ARMCX6	N/A	0.366812	0.3668
KRTAP13-2	N/A	0.366981	0.367
PRDM10	N/A	0.36699	0.367
SRRM5	N/A	0.367019	0.367
TRIM42	N/A	0.367053	0.3671
LGALS3	N/A	0.367205	0.3672
RANBP9	N/A	0.367408	0.3674
JAG2	N/A	0.367465	0.3675
ATP2A1	N/A	0.367583	0.3676
SMIM14	N/A	0.367644	0.3676
ELFN2	N/A	0.367646	0.3676
PAOX	N/A	0.367649	0.3676
GAS2L1	N/A	0.367656	0.3677
MFSD4A	N/A	0.367664	0.3677
KRT1	N/A	0.367725	0.3677
FMC1	N/A	0.367733	0.3677
PLSCR5	N/A	0.367808	0.3678
BACH2	N/A	0.367898	0.3679
HLA-DMB	N/A	0.367996	0.368
SLC2A8	N/A	0.368003	0.368
CDKN1C	N/A	0.368059	0.3681
CFAP57	N/A	0.368088	0.3681
BPIFA2	N/A	0.368146	0.3681
NGEF	N/A	0.368177	0.3682
DCAF10	N/A	0.36822	0.3682
ATL3	N/A	0.368302	0.3683
ANLN	N/A	0.368306	0.3683
OLIG1	N/A	0.368387	0.3684
SPAG11A	N/A	0.368411	0.3684
ACAP3	N/A	0.368439	0.3684
PPP1R9A	N/A	0.368468	0.3685
LAYN	N/A	0.368543	0.3685
KIF15	0.663274	0.0567991	0.368663
LBR	0.305031	0.605464	0.368764
SUSD3	N/A	0.36885	0.3688
MMP9	N/A	0.3689	0.3689
ANKRD16	N/A	0.369089	0.3691
WDR24	N/A	0.369104	0.3691
AJUBA	N/A	0.369129	0.3691
CD300A	N/A	0.369225	0.3692
DPF1	N/A	0.369255	0.3693
ZNF224	N/A	0.369268	0.3693
STARD6	N/A	0.369305	0.3693
GTF2E1	N/A	0.369336	0.3693
STAT5B	N/A	0.369338	0.3693
MAPKAPK5	N/A	0.36939	0.3694
ISG20L2	N/A	0.36947	0.3695
CFAP298-TCP10L	N/A	0.369606	0.3696
RNF4	N/A	0.369638	0.3696
CNIH4	N/A	0.369739	0.3697
TDO2	N/A	0.36977	0.3698
IGF2R	N/A	0.369824	0.3698
FPGT	N/A	0.369947	0.3699
HMGA2	N/A	0.369983	0.37
CAMK2G	N/A	0.370043	0.37
BECN1	N/A	0.370111	0.3701
TNFAIP8L1	N/A	0.370161	0.3702
ZNF521	N/A	0.370205	0.3702
A3GALT2	N/A	0.370209	0.3702
WNT7B	N/A	0.370209	0.3702
CHPF2	N/A	0.370221	0.3702
MIS18BP1	N/A	0.370248	0.3702
JMJD6	N/A	0.370262	0.3703
RNASE12	N/A	0.370298	0.3703
TRABD2B	N/A	0.370304	0.3703
MINDY1	N/A	0.370346	0.3703
KIAA0408	N/A	0.370468	0.3705
CCDC50	N/A	0.370479	0.3705
CDC5L	N/A	0.370498	0.3705
MCAT	N/A	0.3705	0.3705
TAX1BP1	N/A	0.370509	0.3705
OR51Q1	N/A	0.370521	0.3705
CARMIL1	N/A	0.370661	0.3707
OR5K4	N/A	0.370707	0.3707
GJD2	N/A	0.370765	0.3708
LCMT1	N/A	0.370871	0.3709
MRPL17	N/A	0.370934	0.3709
LMOD1	N/A	0.370997	0.371
CEP128	N/A	0.371072	0.3711
CXCR2	N/A	0.371259	0.3713
LGI1	N/A	0.371501	0.3715
SHD	N/A	0.371504	0.3715
ARCN1	N/A	0.371646	0.3716
LIAS	N/A	0.371845	0.3718
DNAH8	N/A	0.371872	0.3719
IFI30	N/A	0.371918	0.3719
VPS33A	N/A	0.371936	0.3719
GYPA	N/A	0.372022	0.372
ADGRG3	N/A	0.372188	0.3722
CCT6B	N/A	0.37222	0.3722
SOCS5	N/A	0.372239	0.3722
ARHGAP15	N/A	0.372247	0.3722
ING1	N/A	0.372324	0.3723
ZNF212	N/A	0.372336	0.3723
GDF15	N/A	0.372403	0.3724
IRF9	N/A	0.372673	0.3727
PAK6	N/A	0.372683	0.3727
BTG2	N/A	0.372726	0.3727
MYPN	N/A	0.372791	0.3728
CNTF	N/A	0.372795	0.3728
POLR3A	N/A	0.372831	0.3728
MCIDAS	N/A	0.372836	0.3728
ADCK5	N/A	0.372942	0.3729
SV2C	N/A	0.373022	0.373
ZNFX1	N/A	0.373154	0.3732
GUCY1A2	N/A	0.373189	0.3732
CA10	N/A	0.373221	0.3732
MSL1	N/A	0.37328	0.3733
BHLHA9	N/A	0.373306	0.3733
NPIPB15	N/A	0.373335	0.3733
METTL11B	N/A	0.373372	0.3734
DUSP10	N/A	0.373465	0.3735
C12orf40	N/A	0.373515	0.3735
ZNF579	N/A	0.373525	0.3735
CRYGB	N/A	0.373581	0.3736
NR5A1	N/A	0.373745	0.3737
LMO1	N/A	0.373782	0.3738
LGALS7B	N/A	0.373812	0.3738
TBC1D12	N/A	0.373848	0.3738
NPFFR1	N/A	0.37388	0.3739
PTPN20	N/A	0.373959	0.374
CYB5RL	N/A	0.374148	0.3741
CCL23	N/A	0.374171	0.3742
MAP1A	N/A	0.374202	0.3742
GSTO2	N/A	0.374212	0.3742
PRDM1	N/A	0.374392	0.3744
PPP1R10	N/A	0.374624	0.3746
OPRD1	N/A	0.374727	0.3747
DIP2A	N/A	0.374802	0.3748
THOC6	0.461032	0.303198	0.374806
IFNA8	N/A	0.37506	0.3751
MOCOS	N/A	0.375061	0.3751
DHRS12	N/A	0.375113	0.3751
CRHR1	N/A	0.375113	0.3751
TMED7-TICAM2	N/A	0.375133	0.3751
NANOG	N/A	0.375202	0.3752
CATSPERB	N/A	0.375202	0.3752
CCDC124	N/A	0.375242	0.3752
PYDC1	N/A	0.375326	0.3753
ZNF532	N/A	0.375379	0.3754
DUSP15	N/A	0.375379	0.3754
MRGPRX3	N/A	0.375439	0.3754
BCL2L11	N/A	0.375544	0.3755
DGAT2L6	N/A	0.375552	0.3756
CDRT15L2	N/A	0.375567	0.3756
FTCD-AS1	N/A	0.375587	0.3756
FBXO46	N/A	0.37566	0.3757
DDR1	N/A	0.375808	0.3758
MGST3	N/A	0.37581	0.3758
CA8	N/A	0.375811	0.3758
PI4KB	N/A	0.375843	0.3758
APBB1IP	N/A	0.375953	0.376
LRRC39	N/A	0.375981	0.376
KIF1B	N/A	0.376133	0.3761
ALK	0.631986	0.085268	0.376218
OR11H6	N/A	0.376321	0.3763
DNASE1L3	N/A	0.376362	0.3764
CCL19	N/A	0.376386	0.3764
PPP1R11	N/A	0.376449	0.3764
SPINDOC	N/A	0.376527	0.3765
PRUNE2	N/A	0.376535	0.3765
TMEM89	N/A	0.376571	0.3766
NEXMIF	N/A	0.376636	0.3766
OTOP3	N/A	0.37677	0.3768
FLVCR1	N/A	0.376785	0.3768
ROBO1	N/A	0.376864	0.3769
SAMD8	N/A	0.376919	0.3769
CORO6	N/A	0.376977	0.377
MAP3K21	N/A	0.377044	0.377
DENND1C	N/A	0.377099	0.3771
VAV3	N/A	0.3771	0.3771
NECAP1	N/A	0.377221	0.3772
ZNF226	N/A	0.377423	0.3774
ZW10	N/A	0.37745	0.3774
CHD7	N/A	0.377507	0.3775
CHST12	N/A	0.377514	0.3775
MON1B	N/A	0.377521	0.3775
KSR1	N/A	0.377575	0.3776
C1QTNF9B	N/A	0.377632	0.3776
EQTN	N/A	0.377635	0.3776
HBQ1	N/A	0.377703	0.3777
CD226	N/A	0.377707	0.3777
JPT2	N/A	0.377748	0.3777
E2F7	N/A	0.37776	0.3778
OR4A15	N/A	0.377773	0.3778
CCND2	N/A	0.377891	0.3779
DHRS7	N/A	0.377971	0.378
LRRC37B	N/A	0.378093	0.3781
ABHD8	N/A	0.378119	0.3781
CSN3	N/A	0.378171	0.3782
BUD23	N/A	0.378193	0.3782
MADD	N/A	0.378223	0.3782
SERGEF	N/A	0.378332	0.3783
TRMT6	N/A	0.378339	0.3783
CASS4	N/A	0.378381	0.3784
THAP4	N/A	0.378418	0.3784
SPAG5	N/A	0.37843	0.3784
TEX15	N/A	0.378458	0.3785
ORMDL2	N/A	0.37846	0.3785
MARF1	N/A	0.378556	0.3786
NCOA7	N/A	0.378589	0.3786
PLPPR2	N/A	0.378609	0.3786
PDE1B	N/A	0.378614	0.3786
GALNT11	N/A	0.378745	0.3787
TRIM52	N/A	0.378753	0.3788
SLIT3	N/A	0.378786	0.3788
SPAG7	N/A	0.378799	0.3788
SLC35E2B	N/A	0.37884	0.3788
ALG6	N/A	0.378962	0.379
TSKU	N/A	0.379009	0.379
P3H3	N/A	0.379031	0.379
ZEB2	N/A	0.379114	0.3791
KIR3DL1	N/A	0.37915	0.3792
TRMT61B	N/A	0.379155	0.3792
CD79B	N/A	0.379185	0.3792
CIPC	N/A	0.379187	0.3792
FADS3	N/A	0.379212	0.3792
ZNF347	N/A	0.379357	0.3794
EXD2	N/A	0.379451	0.3795
ZBP1	N/A	0.379565	0.3796
ZDHHC7	N/A	0.379833	0.3798
LMNTD2	N/A	0.379872	0.3799
SRBD1	N/A	0.379897	0.3799
TSNARE1	N/A	0.379923	0.3799
XAF1	N/A	0.379962	0.38
FUNDC1	N/A	0.380139	0.3801
KANK1	N/A	0.380158	0.3802
COL24A1	N/A	0.380223	0.3802
CGB8	N/A	0.380224	0.3802
SLC35G2	N/A	0.380399	0.3804
TMEM175	N/A	0.380458	0.3805
MRPS26	N/A	0.380468	0.3805
USP48	N/A	0.38055	0.3805
POR	N/A	0.380595	0.3806
TTC1	N/A	0.380782	0.3808
ZNF81	N/A	0.380832	0.3808
LRFN4	N/A	0.381116	0.3811
NMRK1	N/A	0.381142	0.3811
SOX18	N/A	0.38134	0.3813
SLC25A29	N/A	0.381345	0.3813
PIGQ	N/A	0.381369	0.3814
NELFA	N/A	0.381409	0.3814
SH3BP4	N/A	0.381523	0.3815
ZNF623	N/A	0.381559	0.3816
DNAJC6	N/A	0.381756	0.3818
CTNNB1	0.401051	0.432186	0.381831
NSMCE3	N/A	0.381857	0.3819
CYLC1	N/A	0.381857	0.3819
PNP	N/A	0.381868	0.3819
ERMARD	N/A	0.381916	0.3819
GPHB5	N/A	0.381921	0.3819
POM121C	N/A	0.382004	0.382
MAGEB6	N/A	0.382019	0.382
C17orf58	N/A	0.382101	0.3821
AWAT2	N/A	0.382214	0.3822
ALX3	N/A	0.38224	0.3822
PLAU	N/A	0.382337	0.3823
SLC11A2	0.240185	0.769048	0.382352
TGM1	N/A	0.382614	0.3826
C11orf96	N/A	0.382683	0.3827
SLCO3A1	N/A	0.382952	0.383
SLC24A1	N/A	0.383	0.383
CAVIN4	N/A	0.383004	0.383
PTX3	N/A	0.383072	0.3831
ARHGAP40	N/A	0.383217	0.3832
LGI4	N/A	0.383329	0.3833
DEFB127	N/A	0.383335	0.3833
PTPRD	N/A	0.383357	0.3834
LONP1	N/A	0.383391	0.3834
BPNT1	N/A	0.383527	0.3835
MYOZ2	N/A	0.383662	0.3837
MSANTD1	N/A	0.383832	0.3838
GRIN3B	N/A	0.38393	0.3839
GOLGA1	N/A	0.383948	0.3839
DCDC2C	N/A	0.383959	0.384
RABAC1	N/A	0.383968	0.384
TDP1	N/A	0.383968	0.384
ST18	N/A	0.384064	0.3841
HRCT1	N/A	0.3841	0.3841
GPRC6A	N/A	0.384211	0.3842
U2AF2	N/A	0.384242	0.3842
HASPIN	N/A	0.384326	0.3843
FAM126A	N/A	0.384375	0.3844
RITA1	N/A	0.384426	0.3844
RNF181	N/A	0.384448	0.3844
MLNR	N/A	0.384518	0.3845
HOXD4	N/A	0.384562	0.3846
KLRC4	N/A	0.384621	0.3846
C11orf68	N/A	0.384631	0.3846
ATF7IP2	N/A	0.384671	0.3847
PUS1	N/A	0.384707	0.3847
ATP6V1E2	N/A	0.384713	0.3847
ADGRE3	N/A	0.384743	0.3847
DNAJC9	N/A	0.384824	0.3848
TLCD1	N/A	0.384835	0.3848
KRTAP1-3	N/A	0.384849	0.3848
TIMMDC1	N/A	0.384896	0.3849
TOR1AIP1	N/A	0.384927	0.3849
GAPT	N/A	0.385019	0.385
SOX8	N/A	0.385031	0.385
NQO1	N/A	0.385132	0.3851
MRPL36	N/A	0.385148	0.3851
CRTAP	N/A	0.385279	0.3853
LHFPL2	N/A	0.385298	0.3853
FAM174C	N/A	0.385391	0.3854
PCARE	N/A	0.385456	0.3855
DBNL	N/A	0.385458	0.3855
KCNK10	N/A	0.385463	0.3855
ZNF334	N/A	0.385562	0.3856
ARID4B	0.220538	0.811495	0.38567
ECM2	N/A	0.385679	0.3857
PRSS8	N/A	0.385715	0.3857
LONRF1	N/A	0.385924	0.3859
WDR37	N/A	0.386123	0.3861
COQ7	N/A	0.386139	0.3861
STT3A	N/A	0.38622	0.3862
MED14	N/A	0.386223	0.3862
S100A14	N/A	0.386271	0.3863
MOGAT2	N/A	0.386316	0.3863
ICA1	N/A	0.386321	0.3863
MAP3K11	N/A	0.386334	0.3863
ATP6V1G3	N/A	0.386369	0.3864
CLDN1	0.288101	0.680199	0.386463
EHBP1	N/A	0.386468	0.3865
GNB5	N/A	0.38651	0.3865
ABCA7	N/A	0.386632	0.3866
TAOK2	N/A	0.38666	0.3867
AIMP2	N/A	0.386666	0.3867
CCDC22	N/A	0.386699	0.3867
ANXA9	N/A	0.386711	0.3867
KIAA2012	N/A	0.386767	0.3868
KAT14	N/A	0.386781	0.3868
MMP14	N/A	0.386788	0.3868
CST7	N/A	0.386811	0.3868
HSH2D	N/A	0.386862	0.3869
ENPP4	N/A	0.386864	0.3869
REG1B	0.400583	0.444911	0.386966
MOG	N/A	0.386989	0.387
RMDN2	N/A	0.386996	0.387
SEL1L3	N/A	0.387052	0.3871
DSG4	N/A	0.387068	0.3871
COA5	N/A	0.387118	0.3871
MARVELD3	N/A	0.38715	0.3872
IFNB1	N/A	0.387323	0.3873
ACACA	N/A	0.387416	0.3874
LRRC7	N/A	0.387551	0.3876
PTPN3	N/A	0.387582	0.3876
RAMP3	N/A	0.387921	0.3879
CYBRD1	N/A	0.387947	0.3879
LPCAT4	N/A	0.387975	0.388
ZNF732	N/A	0.388067	0.3881
ALDOA	N/A	0.38828	0.3883
CDC42EP1	N/A	0.388376	0.3884
C4BPB	N/A	0.388379	0.3884
BPHL	N/A	0.388383	0.3884
RBFOX1	0.286356	0.687984	0.388483
ADAMTS13	N/A	0.388534	0.3885
PTPRJ	N/A	0.38854	0.3885
COL14A1	0.614136	0.114054	0.388559
FAAP24	N/A	0.388552	0.3886
OR10T2	N/A	0.388648	0.3886
NPR2	N/A	0.388664	0.3887
B3GAT1	N/A	0.388671	0.3887
PSORS1C1	N/A	0.388673	0.3887
CYP4A11	N/A	0.388676	0.3887
MT1M	N/A	0.388697	0.3887
ZKSCAN4	N/A	0.388701	0.3887
SRRM3	N/A	0.38873	0.3887
FOXD4L3	N/A	0.388889	0.3889
ATXN3L	N/A	0.388946	0.3889
RRBP1	N/A	0.389074	0.3891
DACH1	N/A	0.389092	0.3891
CRYBG2	N/A	0.389213	0.3892
CCNL2	N/A	0.389257	0.3893
ACSBG1	N/A	0.389422	0.3894
LARS1	N/A	0.389423	0.3894
DHX34	N/A	0.389507	0.3895
SGCD	N/A	0.389544	0.3895
OLFM1	N/A	0.389679	0.3897
LCAT	N/A	0.389729	0.3897
TTK	N/A	0.38986	0.3899
NCCRP1	N/A	0.389891	0.3899
RALY	N/A	0.389902	0.3899
SCGB3A1	N/A	0.390032	0.39
CDK13	N/A	0.390047	0.39
ANKHD1-EIF4EBP3	N/A	0.390109	0.3901
TCN2	N/A	0.390223	0.3902
NUMBL	N/A	0.390468	0.3905
ATF1	N/A	0.390576	0.3906
DNMT3L	N/A	0.390611	0.3906
SLC39A5	N/A	0.390629	0.3906
HSBP1	N/A	0.390637	0.3906
CDC14A	N/A	0.390676	0.3907
H2AW	N/A	0.390687	0.3907
SAMSN1	N/A	0.390696	0.3907
WDPCP	N/A	0.390781	0.3908
SDF2	N/A	0.390819	0.3908
DOCK10	N/A	0.390842	0.3908
NR5A2	N/A	0.390864	0.3909
IST1	N/A	0.390895	0.3909
EIF4E1B	N/A	0.39095	0.391
RNF212B	N/A	0.390983	0.391
CCNI	N/A	0.391014	0.391
PID1	N/A	0.391032	0.391
INSM1	N/A	0.391057	0.3911
MEIS1	N/A	0.391087	0.3911
PPP1R14A	N/A	0.391088	0.3911
CHST6	N/A	0.391124	0.3911
GSS	0.553789	0.188895	0.391285
ZNF615	N/A	0.391336	0.3913
AKAP9	N/A	0.391355	0.3914
FOXK1	N/A	0.391371	0.3914
ITM2C	N/A	0.391382	0.3914
NR0B1	N/A	0.391417	0.3914
POLE	0.462893	0.334491	0.391458
TBC1D9	N/A	0.391452	0.3915
CBX3	N/A	0.391467	0.3915
CA5B	N/A	0.39147	0.3915
AKR1B10	N/A	0.391507	0.3915
LOC112577516	N/A	0.391548	0.3915
C2CD2L	N/A	0.391551	0.3916
DIP2C	N/A	0.391558	0.3916
CALY	N/A	0.39157	0.3916
TMEM63B	N/A	0.391648	0.3916
EARS2	N/A	0.391652	0.3917
TRIM71	N/A	0.391729	0.3917
CATSPERD	N/A	0.391733	0.3917
KLK7	N/A	0.391762	0.3918
COMP	N/A	0.391834	0.3918
CCDC189	N/A	0.391858	0.3919
NMT2	N/A	0.391979	0.392
CENPF	N/A	0.391983	0.392
UBE2Q1	N/A	0.391984	0.392
YIPF3	N/A	0.392054	0.3921
PDF	N/A	0.392055	0.3921
FGFBP2	N/A	0.392084	0.3921
GOSR2	N/A	0.392115	0.3921
DEFA6	N/A	0.392126	0.3921
BTLA	N/A	0.39214	0.3921
MCM8	N/A	0.392268	0.3923
TMEM249	N/A	0.392547	0.3925
ARG1	N/A	0.392556	0.3926
ZNF883	N/A	0.392649	0.3926
RCBTB1	N/A	0.392813	0.3928
CEACAM20	N/A	0.392832	0.3928
AAR2	N/A	0.392837	0.3928
TFG	N/A	0.392905	0.3929
NOP2	N/A	0.392924	0.3929
KRTAP24-1	N/A	0.393028	0.393
LPP	N/A	0.393067	0.3931
TRIM27	N/A	0.393231	0.3932
GPA33	N/A	0.393299	0.3933
UAP1	N/A	0.393434	0.3934
N4BP1	N/A	0.393477	0.3935
EXOC1	N/A	0.393548	0.3935
MACROD2	N/A	0.393625	0.3936
TSPAN1	0.312935	0.643808	0.393738
SIX3	N/A	0.393827	0.3938
GAS8	N/A	0.393874	0.3939
TRIM16	N/A	0.393974	0.394
HNRNPL	N/A	0.393993	0.394
UBC	N/A	0.394047	0.394
FLCN	0.349684	0.567095	0.394013
PIP4P1	N/A	0.394069	0.3941
ATP6V1B1	N/A	0.394101	0.3941
MFSD11	N/A	0.394142	0.3941
MRGPRG	N/A	0.394276	0.3943
PAPPA2	N/A	0.394363	0.3944
STAU1	N/A	0.394378	0.3944
WEE1	N/A	0.394433	0.3944
MAJIN	N/A	0.394451	0.3945
SOX10	N/A	0.394524	0.3945
ODF1	N/A	0.394551	0.3946
ITPKC	N/A	0.394637	0.3946
GPR37	N/A	0.394698	0.3947
CABP4	N/A	0.394777	0.3948
BMP5	N/A	0.394918	0.3949
KCNJ13	N/A	0.394939	0.3949
ALG1	N/A	0.394967	0.395
NPHS1	N/A	0.395093	0.3951
RAB5A	N/A	0.395094	0.3951
EIF3L	N/A	0.395126	0.3951
SRD5A1	N/A	0.395133	0.3951
FANCE	N/A	0.395139	0.3951
PRPH2	0.424276	0.41613	0.395184
RGS1	N/A	0.395179	0.3952
LZTS2	N/A	0.395215	0.3952
INSYN2A	N/A	0.395261	0.3953
PURG	N/A	0.395313	0.3953
C9orf57	N/A	0.395398	0.3954
OCSTAMP	N/A	0.395438	0.3954
SEMA3F	N/A	0.395446	0.3954
UST	N/A	0.395581	0.3956
EXT2	N/A	0.395666	0.3957
AP2B1	N/A	0.39578	0.3958
SLC44A2	N/A	0.395788	0.3958
MLST8	N/A	0.395877	0.3959
RAET1E	N/A	0.395902	0.3959
HOXC6	N/A	0.395924	0.3959
MRS2	N/A	0.395943	0.3959
KRTAP19-4	N/A	0.39596	0.396
PTCH2	N/A	0.395965	0.396
F2RL1	N/A	0.395969	0.396
HADH	N/A	0.395996	0.396
ENDOG	N/A	0.396116	0.3961
ATF2	N/A	0.396119	0.3961
UBASH3A	N/A	0.396151	0.3962
SCN4A	N/A	0.396242	0.3962
UBA5	N/A	0.396264	0.3963
NAPRT	N/A	0.396272	0.3963
TFDP1	N/A	0.3963	0.3963
TRANK1	N/A	0.39632	0.3963
PTGES3L-AARSD1	N/A	0.396417	0.3964
SERINC1	N/A	0.39649	0.3965
NDC1	0.181107	0.88987	0.396539
ZNF442	N/A	0.396566	0.3966
KEL	N/A	0.396585	0.3966
PSG3	N/A	0.396701	0.3967
SNX7	N/A	0.396781	0.3968
ZDHHC12	N/A	0.39686	0.3969
DNAAF5	N/A	0.396879	0.3969
KIF18B	N/A	0.396936	0.3969
CRLF3	N/A	0.396944	0.3969
IFNA2	N/A	0.396955	0.397
SOD3	N/A	0.396988	0.397
SSX7	N/A	0.39706	0.3971
ZBTB5	N/A	0.39707	0.3971
NOXO1	N/A	0.397212	0.3972
B3GALNT1	N/A	0.397185	0.3972
LRRC25	N/A	0.397211	0.3972
MYLK	N/A	0.397221	0.3972
MACIR	N/A	0.397258	0.3973
HS3ST1	N/A	0.397305	0.3973
PPP1R1A	N/A	0.397323	0.3973
SAV1	N/A	0.397356	0.3974
ZNF727	N/A	0.39742	0.3974
MALSU1	N/A	0.397429	0.3974
RAB11B	N/A	0.397433	0.3974
MTURN	N/A	0.397531	0.3975
TUBE1	N/A	0.397593	0.3976
MYNN	N/A	0.397639	0.3976
GRIN2C	0.0816404	0.985782	0.39767
VOPP1	N/A	0.397777	0.3978
HYI	N/A	0.397778	0.3978
GOLGA5	N/A	0.397899	0.3979
UPK3A	N/A	0.398021	0.398
ATP13A4	N/A	0.398053	0.3981
TMEM169	N/A	0.398058	0.3981
VEPH1	N/A	0.398123	0.3981
RRAGA	N/A	0.398132	0.3981
UFD1	N/A	0.398134	0.3981
SETD6	N/A	0.398254	0.3983
LRRD1	N/A	0.398276	0.3983
ARHGEF26	N/A	0.398282	0.3983
SPACA4	N/A	0.398324	0.3983
ECT2	N/A	0.398534	0.3985
ZER1	N/A	0.398556	0.3986
GPATCH8	N/A	0.39861	0.3986
TMEM108	N/A	0.398661	0.3987
DOCK5	N/A	0.398669	0.3987
EFCAB3	N/A	0.398686	0.3987
RNF208	N/A	0.398785	0.3988
BNIP3	N/A	0.398856	0.3989
AFM	N/A	0.398874	0.3989
HINFP	N/A	0.398878	0.3989
METTL3	N/A	0.398879	0.3989
STN1	N/A	0.398888	0.3989
CEP95	N/A	0.399026	0.399
FANCI	0.494252	0.29455	0.399034
DIMT1	N/A	0.399146	0.3991
MFSD1	N/A	0.399263	0.3993
PHF13	N/A	0.399368	0.3994
CBX6	N/A	0.399382	0.3994
TGFB2	N/A	0.399395	0.3994
C1QBP	N/A	0.399425	0.3994
CPNE5	N/A	0.39945	0.3994
TMEM59	N/A	0.399602	0.3996
SCAF8	N/A	0.399808	0.3998
TTLL7	N/A	0.39981	0.3998
GSTO1	N/A	0.399824	0.3998
TVP23A	N/A	0.399836	0.3998
SPINT3	N/A	0.399839	0.3998
C1QTNF4	N/A	0.39994	0.3999
IMPA2	N/A	0.399964	0.4
KRTAP5-8	N/A	0.399991	0.4
SDCCAG8	N/A	0.400024	0.4
PLEKHA1	N/A	0.400081	0.4001
SLC28A3	N/A	0.40018	0.4002
C14orf180	N/A	0.400186	0.4002
CD151	N/A	0.40023	0.4002
RNF217	N/A	0.400233	0.4002
NR2F6	N/A	0.400263	0.4003
TLR3	N/A	0.400267	0.4003
SLC7A1	N/A	0.400352	0.4004
TP53AIP1	N/A	0.400416	0.4004
CD38	N/A	0.400436	0.4004
NR1D2	N/A	0.400601	0.4006
NBR1	N/A	0.400693	0.4007
NBEA	N/A	0.400695	0.4007
BZW1	N/A	0.40079	0.4008
GEN1	N/A	0.400866	0.4009
SGPP1	N/A	0.400866	0.4009
SHC4	N/A	0.40093	0.4009
KRT33B	N/A	0.401021	0.401
NKX2-8	N/A	0.401081	0.4011
ZNF582	N/A	0.40117	0.4012
N4BP2L1	N/A	0.401186	0.4012
CHEK1	0.310116	0.665667	0.401283
GLYATL2	N/A	0.401292	0.4013
IRAK2	N/A	0.401429	0.4014
CEP104	N/A	0.401441	0.4014
PIGH	N/A	0.401599	0.4016
TMIGD1	N/A	0.401643	0.4016
LST1	N/A	0.40178	0.4018
DDX39A	N/A	0.401823	0.4018
HPS6	N/A	0.401829	0.4018
DEFA4	N/A	0.401847	0.4018
IRX4	N/A	0.401849	0.4018
KNCN	N/A	0.401984	0.402
TXNL4B	N/A	0.402144	0.4021
SSC5D	N/A	0.402206	0.4022
FOXE1	N/A	0.40228	0.4023
MOV10	N/A	0.402296	0.4023
CACTIN	N/A	0.402313	0.4023
CA4	N/A	0.40239	0.4024
OR13C5	N/A	0.402461	0.4025
EVX1	N/A	0.402464	0.4025
FAM160A2	N/A	0.402526	0.4025
ODF3	N/A	0.402677	0.4027
SLC17A9	N/A	0.402946	0.4029
FXYD1	N/A	0.402963	0.403
ZNF326	N/A	0.403001	0.403
TSHR	N/A	0.403002	0.403
ZBED5	N/A	0.403041	0.403
OR10X1	N/A	0.403068	0.4031
CECR2	N/A	0.403128	0.4031
SH3GLB2	N/A	0.403205	0.4032
CDIN1	N/A	0.403215	0.4032
TENM1	N/A	0.403233	0.4032
ABTB2	N/A	0.40326	0.4033
CAND1	N/A	0.403275	0.4033
SLC7A13	N/A	0.403391	0.4034
KNTC1	N/A	0.403393	0.4034
ZNF469	N/A	0.403442	0.4034
FCHO2	N/A	0.403487	0.4035
MAT2B	N/A	0.40363	0.4036
FBXL18	N/A	0.403631	0.4036
PRR35	N/A	0.403643	0.4036
ADIG	0.433166	0.417498	0.403603
ASB17	N/A	0.40367	0.4037
SNCB	N/A	0.403768	0.4038
CCDC77	N/A	0.403869	0.4039
IRAG1	N/A	0.40388	0.4039
SLC38A1	N/A	0.403936	0.4039
NEURL3	N/A	0.403962	0.404
SLC17A8	0.415036	0.454572	0.404001
ATP6V1F	N/A	0.4041	0.4041
FRMD5	N/A	0.404111	0.4041
OR13C4	N/A	0.404133	0.4041
HSF1	N/A	0.404142	0.4041
C9	N/A	0.404183	0.4042
CUL3	N/A	0.404265	0.4043
SNX16	N/A	0.404308	0.4043
DHRS1	N/A	0.404377	0.4044
RNF111	N/A	0.404423	0.4044
GAMT	N/A	0.404466	0.4045
ARID3B	N/A	0.404483	0.4045
SCAPER	N/A	0.404535	0.4045
CES2	N/A	0.404622	0.4046
GRID2IP	N/A	0.404623	0.4046
TGFBRAP1	N/A	0.404646	0.4046
CTAGE9	N/A	0.40466	0.4047
CCDC25	N/A	0.404767	0.4048
POMK	N/A	0.404875	0.4049
OR10W1	N/A	0.404939	0.4049
RETREG1	N/A	0.40505	0.4051
CKAP4	N/A	0.405168	0.4052
IGSF8	N/A	0.4053	0.4053
IDO1	N/A	0.405265	0.4053
CFL2	N/A	0.405429	0.4054
PITPNC1	N/A	0.405469	0.4055
RBM42	N/A	0.405488	0.4055
ACSL3	N/A	0.405538	0.4055
ANO1	N/A	0.405548	0.4055
PLCH2	N/A	0.405559	0.4056
LRP8	N/A	0.405566	0.4056
MAP2K4	N/A	0.405709	0.4057
LYSMD4	N/A	0.40579	0.4058
B9D1	N/A	0.40581	0.4058
CCN1	N/A	0.405832	0.4058
LRPAP1	N/A	0.405955	0.406
WDR27	N/A	0.405977	0.406
CXXC4	N/A	0.405988	0.406
NME5	N/A	0.405989	0.406
USP12	N/A	0.406006	0.406
CDH7	N/A	0.406027	0.406
NDUFA2	N/A	0.406029	0.406
FTHL18	N/A	0.406059	0.4061
EYA3	N/A	0.406093	0.4061
OXER1	N/A	0.406117	0.4061
ZNF256	N/A	0.406217	0.4062
USH2A	N/A	0.406268	0.4063
GTF2H3	N/A	0.406298	0.4063
KIAA1614	N/A	0.406304	0.4063
DEFB123	N/A	0.406386	0.4064
GABRA6	N/A	0.406414	0.4064
PXK	N/A	0.406487	0.4065
TMPRSS7	N/A	0.406488	0.4065
REM1	N/A	0.40659	0.4066
KRTAP4-8	N/A	0.406612	0.4066
FNDC4	N/A	0.406764	0.4068
GNPDA1	N/A	0.406773	0.4068
LSM7	N/A	0.406874	0.4069
KRTAP19-5	N/A	0.406914	0.4069
ZNF200	N/A	0.407089	0.4071
LOXL3	N/A	0.407626	0.4076
SLAIN1	N/A	0.407638	0.4076
GALNT17	N/A	0.407668	0.4077
CDC14B	N/A	0.407671	0.4077
GLCCI1	N/A	0.407803	0.4078
SDAD1	N/A	0.407836	0.4078
KIRREL3	N/A	0.407943	0.4079
S100A3	N/A	0.407987	0.408
ZNF574	N/A	0.408103	0.4081
IFNK	N/A	0.408113	0.4081
THAP10	N/A	0.408218	0.4082
CAPZA1	N/A	0.408233	0.4082
PHLDB3	N/A	0.408252	0.4083
TRIB1	N/A	0.408265	0.4083
NEDD1	N/A	0.408265	0.4083
TP53TG5	N/A	0.40834	0.4083
EBLN2	N/A	0.408391	0.4084
FAM47B	N/A	0.408493	0.4085
TRIM40	N/A	0.408658	0.4087
RPL29	N/A	0.408792	0.4088
UNC93B1	N/A	0.408914	0.4089
MAGEA8	N/A	0.408942	0.4089
SERPINB5	N/A	0.409046	0.409
RPP14	N/A	0.409142	0.4091
ZNF785	N/A	0.409145	0.4091
RRN3	N/A	0.409205	0.4092
GIGYF2	N/A	0.409251	0.4093
IL10	N/A	0.409264	0.4093
ZMYM5	N/A	0.409419	0.4094
TNFAIP8L3	N/A	0.409424	0.4094
KCNB1	N/A	0.409436	0.4094
POLE3	N/A	0.409461	0.4095
ZNF391	N/A	0.409524	0.4095
ZNF503	N/A	0.409638	0.4096
WFDC3	N/A	0.409641	0.4096
PNMA2	N/A	0.409651	0.4097
C1orf52	N/A	0.409668	0.4097
ZNF705E	N/A	0.40983	0.4098
MPHOSPH6	N/A	0.409832	0.4098
SGO2	N/A	0.410003	0.41
ARHGAP25	N/A	0.410005	0.41
DPYSL3	N/A	0.410011	0.41
UPF3B	N/A	0.410034	0.41
WASHC2C	N/A	0.410229	0.4102
DOK2	N/A	0.410272	0.4103
ADAR	N/A	0.410319	0.4103
EIF4G3	N/A	0.410526	0.4105
PDE6D	N/A	0.410603	0.4106
HNF4G	N/A	0.410643	0.4106
BTNL2	N/A	0.410664	0.4107
KDM4C	N/A	0.410786	0.4108
HCST	N/A	0.410833	0.4108
DCLK2	N/A	0.410881	0.4109
ASIC1	N/A	0.410944	0.4109
DMXL2	N/A	0.410944	0.4109
HGF	N/A	0.410957	0.411
CYP4F12	N/A	0.410957	0.411
DVL2	N/A	0.410963	0.411
TMEM158	N/A	0.41099	0.411
TSGA10	N/A	0.411015	0.411
MED22	N/A	0.411016	0.411
DBT	N/A	0.411025	0.411
OR5H15	N/A	0.411028	0.411
ARID3A	N/A	0.411107	0.4111
PPM1A	N/A	0.411177	0.4112
TMEM30B	N/A	0.411228	0.4112
CEBPB	N/A	0.41129	0.4113
FYCO1	N/A	0.411291	0.4113
ING5	N/A	0.411373	0.4114
POLQ	N/A	0.411411	0.4114
PPP1R26	N/A	0.411496	0.4115
SMIM7	N/A	0.411757	0.4118
BUB1B-PAK6	N/A	0.41176	0.4118
CDCA2	N/A	0.411848	0.4118
ITGA2	N/A	0.411855	0.4119
ITPA	N/A	0.411858	0.4119
CCL15	N/A	0.412106	0.4121
DCTN4	N/A	0.412158	0.4122
ZC3HC1	N/A	0.412279	0.4123
STT3B	N/A	0.41229	0.4123
KCNN1	N/A	0.412316	0.4123
RXRG	N/A	0.412319	0.4123
RAVER1	N/A	0.412393	0.4124
GNL3L	N/A	0.412428	0.4124
UBE2V1	0.695031	0.066191	0.412432
TRAF6	N/A	0.412525	0.4125
RNF41	N/A	0.412638	0.4126
TSACC	N/A	0.412743	0.4127
PDCD7	N/A	0.412829	0.4128
ZNF202	N/A	0.412929	0.4129
ASPA	N/A	0.412989	0.413
INPPL1	N/A	0.413037	0.413
SPOPL	N/A	0.413046	0.413
GKN2	N/A	0.413071	0.4131
TFE3	N/A	0.413091	0.4131
DPEP3	N/A	0.413103	0.4131
RFFL	N/A	0.413111	0.4131
DESI2	N/A	0.413171	0.4132
OR1S2	N/A	0.413202	0.4132
OR11H1	N/A	0.413211	0.4132
DOCK11	N/A	0.413216	0.4132
RTP3	N/A	0.413219	0.4132
ZG16B	N/A	0.413228	0.4132
MYO1B	N/A	0.413329	0.4133
ZNF609	N/A	0.413469	0.4135
ZNF512	N/A	0.413548	0.4135
SDF4	N/A	0.413587	0.4136
UROC1	N/A	0.41363	0.4136
PARP14	N/A	0.413701	0.4137
BRD2	N/A	0.41373	0.4137
CHPF	N/A	0.413877	0.4139
FAM13B	N/A	0.414	0.414
BMP8A	N/A	0.414013	0.414
OGFR	N/A	0.414061	0.4141
TYW1	N/A	0.414102	0.4141
ATMIN	N/A	0.414179	0.4142
ERBB4	N/A	0.414164	0.4142
ORAI3	N/A	0.414165	0.4142
TMEM72	N/A	0.414193	0.4142
TNKS2	N/A	0.414206	0.4142
TBC1D13	N/A	0.414213	0.4142
UBTF	N/A	0.414233	0.4142
CDADC1	0.737318	0.0407159	0.41425
GLIS2	N/A	0.414284	0.4143
TEFM	N/A	0.414289	0.4143
XKR6	N/A	0.414307	0.4143
ETF1	N/A	0.414405	0.4144
INKA1	N/A	0.41441	0.4144
LCN10	N/A	0.414507	0.4145
MPP7	N/A	0.414594	0.4146
POLR1B	N/A	0.414682	0.4147
CCL25	N/A	0.414683	0.4147
TM9SF2	N/A	0.414718	0.4147
TPP1	0.605977	0.155626	0.414725
CLNK	N/A	0.414753	0.4148
TBXA2R	N/A	0.414757	0.4148
FAM78B	N/A	0.414766	0.4148
KCNQ1	N/A	0.414773	0.4148
SPATA31A1	N/A	0.414872	0.4149
CNIH3	N/A	0.41494	0.4149
CRYBB1	N/A	0.41494	0.4149
ZNF599	N/A	0.415033	0.415
STX8	N/A	0.415052	0.4151
OR6P1	N/A	0.415356	0.4154
RBAK	N/A	0.415376	0.4154
BDKRB1	N/A	0.415497	0.4155
NUP153	N/A	0.415551	0.4156
TENM3	N/A	0.415572	0.4156
EML6	N/A	0.415629	0.4156
GRAMD2A	N/A	0.415643	0.4156
TF	N/A	0.415655	0.4157
OR2T33	N/A	0.415778	0.4158
ALX1	N/A	0.416027	0.416
PHF14	N/A	0.416047	0.416
LRRC41	N/A	0.416109	0.4161
OR51F2	N/A	0.416149	0.4161
ILK	0.246737	0.813116	0.416256
SIK3	N/A	0.416259	0.4163
ADAMTSL1	N/A	0.416272	0.4163
KIF9	N/A	0.416294	0.4163
KIF21A	N/A	0.416372	0.4164
CDC42SE2	N/A	0.416435	0.4164
MLXIP	N/A	0.416441	0.4164
FCGR3A	N/A	0.416458	0.4165
GPR37L1	N/A	0.416458	0.4165
SLC4A9	N/A	0.41654	0.4165
KIF1A	N/A	0.416603	0.4166
YIF1B	N/A	0.416716	0.4167
TCAF1	N/A	0.416723	0.4167
KIAA1191	N/A	0.416725	0.4167
PGD	0.573017	0.202516	0.41676
TEK	N/A	0.416885	0.4169
FAM222A	N/A	0.41698	0.417
UPK1A	N/A	0.417025	0.417
ASPHD1	N/A	0.417032	0.417
SHROOM2	N/A	0.417037	0.417
ANAPC5	N/A	0.417041	0.417
CDYL	N/A	0.417051	0.4171
APOBEC1	N/A	0.417129	0.4171
MS4A13	N/A	0.41722	0.4172
ZBTB49	N/A	0.417243	0.4172
SARS1	N/A	0.417278	0.4173
RAD54B	N/A	0.417332	0.4173
HMGXB3	N/A	0.417432	0.4174
MON2	N/A	0.41745	0.4174
SPEM1	N/A	0.41747	0.4175
TSC22D4	N/A	0.41749	0.4175
POLDIP3	N/A	0.417497	0.4175
OR3A1	N/A	0.417515	0.4175
CRHR2	N/A	0.417522	0.4175
LYG2	N/A	0.417571	0.4176
RBSN	N/A	0.417587	0.4176
HAND2	N/A	0.417588	0.4176
MUSK	N/A	0.417697	0.4177
PAFAH1B2	N/A	0.417732	0.4177
GRWD1	N/A	0.417739	0.4177
GEMIN6	N/A	0.41777	0.4178
ACSS1	N/A	0.417782	0.4178
APOL3	N/A	0.417812	0.4178
SLC17A6	N/A	0.417832	0.4178
UBQLN3	N/A	0.417833	0.4178
HLA-DMA	N/A	0.417835	0.4178
GBP7	N/A	0.417887	0.4179
TRIM17	N/A	0.417993	0.418
MECP2	N/A	0.41816	0.4182
HSPA6	N/A	0.418213	0.4182
NCK2	N/A	0.41822	0.4182
INKA2	N/A	0.418226	0.4182
NPPC	N/A	0.418241	0.4182
LTB4R	N/A	0.418286	0.4183
KRTAP4-4	N/A	0.418263	0.4183
TTC29	N/A	0.418414	0.4184
PPIAL4G	N/A	0.418517	0.4185
ZC3H12D	N/A	0.41856	0.4186
OR1D5	N/A	0.418603	0.4186
HIVEP2	N/A	0.418707	0.4187
ADAMDEC1	N/A	0.418725	0.4187
MTMR8	N/A	0.418732	0.4187
RBMX2	N/A	0.418755	0.4188
NAV1	N/A	0.418779	0.4188
IFT88	N/A	0.418829	0.4188
MB	N/A	0.418874	0.4189
OR1S1	N/A	0.418981	0.419
ZNF496	N/A	0.418983	0.419
SMPD1	N/A	0.419	0.419
VNN2	N/A	0.419045	0.419
INTS14	N/A	0.419074	0.4191
OSTF1	N/A	0.419075	0.4191
PACRGL	N/A	0.419078	0.4191
ZNF234	N/A	0.41912	0.4191
FBXW8	N/A	0.419211	0.4192
KIR3DS1	N/A	0.419226	0.4192
BRWD1	N/A	0.419266	0.4193
LCN9	N/A	0.419289	0.4193
SLC22A25	N/A	0.419302	0.4193
ARNTL	N/A	0.419338	0.4193
CDHR5	N/A	0.419475	0.4195
PRR7	N/A	0.419483	0.4195
HES7	N/A	0.419509	0.4195
IFT46	N/A	0.419521	0.4195
TSPAN8	0.365081	0.592366	0.419591
PAK1	N/A	0.419622	0.4196
FLRT3	N/A	0.419639	0.4196
SERF2	N/A	0.41964	0.4196
CGB5	N/A	0.419692	0.4197
CXCL16	N/A	0.419699	0.4197
AGL	N/A	0.419899	0.4199
KLF13	N/A	0.41992	0.4199
NEFM	N/A	0.419933	0.4199
FGF2	0.358522	0.606569	0.419944
ADAM20	N/A	0.420002	0.42
GREB1L	N/A	0.42011	0.4201
SAMD11	N/A	0.420186	0.4202
COLEC11	N/A	0.420188	0.4202
HJV	N/A	0.420206	0.4202
ENTPD3	N/A	0.420282	0.4203
SLC52A2	N/A	0.420386	0.4204
MTMR4	N/A	0.42039	0.4204
ZSCAN12	N/A	0.420497	0.4205
RNF13	N/A	0.420533	0.4205
MYLIP	N/A	0.420553	0.4206
NPTX1	N/A	0.420573	0.4206
KCND2	N/A	0.420596	0.4206
STRN	N/A	0.420721	0.4207
LRRN4	N/A	0.420753	0.4208
CRH	N/A	0.420834	0.4208
NTAN1	N/A	0.420843	0.4208
MCEMP1	N/A	0.420957	0.421
SLFN11	N/A	0.421014	0.421
PRDM8	N/A	0.421055	0.4211
IFITM2	N/A	0.421062	0.4211
CLPSL1	N/A	0.421096	0.4211
FKRP	N/A	0.421134	0.4211
ACTR1B	N/A	0.421179	0.4212
HMX1	N/A	0.421203	0.4212
CIAO2B	N/A	0.421278	0.4213
GRK2	N/A	0.421295	0.4213
CEP152	N/A	0.421394	0.4214
BSG	N/A	0.421475	0.4215
SLC46A1	N/A	0.421626	0.4216
CFLAR	N/A	0.421807	0.4218
GOLGA2	N/A	0.421815	0.4218
UBE3D	N/A	0.421838	0.4218
PNN	N/A	0.421876	0.4219
FRMD7	N/A	0.421885	0.4219
SERPINE1	N/A	0.42195	0.4219
ATXN2	N/A	0.421996	0.422
TK1	N/A	0.422176	0.4222
ORM1	N/A	0.422238	0.4222
H2BE1	N/A	0.422299	0.4223
GLP2R	N/A	0.422299	0.4223
ACER2	N/A	0.422492	0.4225
PRRT1	N/A	0.422736	0.4227
ASCL4	N/A	0.422744	0.4227
CRABP1	N/A	0.422756	0.4228
ADAMTSL2	N/A	0.422779	0.4228
SPIRE1	N/A	0.422918	0.4229
TOP1	N/A	0.423089	0.4231
DYRK1A	N/A	0.423113	0.4231
RPS21	N/A	0.423124	0.4231
SLC4A1AP	N/A	0.423125	0.4231
ANO4	N/A	0.423145	0.4231
PROX1	N/A	0.423165	0.4232
VPS37B	N/A	0.423288	0.4233
EEF1AKMT4	N/A	0.423325	0.4233
MYH3	N/A	0.423499	0.4235
PGBD2	N/A	0.423592	0.4236
HGS	N/A	0.423634	0.4236
TBX20	N/A	0.423654	0.4237
ZNF169	N/A	0.42369	0.4237
RBM39	N/A	0.423696	0.4237
SCFD1	N/A	0.423786	0.4238
BHMT2	N/A	0.423808	0.4238
MEI1	N/A	0.423854	0.4239
RNASE4	N/A	0.423904	0.4239
CDKN2AIP	N/A	0.423963	0.424
SRRD	N/A	0.423979	0.424
AAAS	N/A	0.423982	0.424
MFGE8	N/A	0.424119	0.4241
SOX5	N/A	0.424129	0.4241
PPP1R3E	N/A	0.424136	0.4241
ASAP1	N/A	0.424148	0.4241
PNPT1	N/A	0.424185	0.4242
ALB	N/A	0.424309	0.4243
CCNK	N/A	0.424392	0.4244
CNDP1	N/A	0.424428	0.4244
PRKAG2	N/A	0.424476	0.4245
GPRC5C	N/A	0.424538	0.4245
KLHDC9	N/A	0.424549	0.4245
LSMEM2	N/A	0.424585	0.4246
NRG1	N/A	0.424614	0.4246
IFNA13	N/A	0.42465	0.4247
SNRNP25	N/A	0.424692	0.4247
EEA1	N/A	0.424693	0.4247
NUDT3	N/A	0.424732	0.4247
RPAP2	N/A	0.424781	0.4248
ZNF875	N/A	0.424914	0.4249
ABCG2	N/A	0.425044	0.425
ILF3	N/A	0.425046	0.425
MB21D2	N/A	0.425062	0.4251
SAT2	N/A	0.425072	0.4251
ERRFI1	N/A	0.425148	0.4251
PRR29	N/A	0.425156	0.4252
ACLY	N/A	0.425231	0.4252
FAM219A	N/A	0.425239	0.4252
PPM1B	N/A	0.425272	0.4253
S100A13	N/A	0.425353	0.4254
PRG4	N/A	0.425436	0.4254
TACC1	N/A	0.425532	0.4255
MEIS2	N/A	0.425575	0.4256
ST6GALNAC3	N/A	0.425725	0.4257
FAM111A	N/A	0.425752	0.4258
FAM102A	N/A	0.425979	0.426
CRB3	N/A	0.425993	0.426
IRS4	N/A	0.426006	0.426
LRRC56	N/A	0.426021	0.426
CES1	N/A	0.426023	0.426
C19orf54	N/A	0.426107	0.4261
SUGP2	N/A	0.426153	0.4262
CFAP46	N/A	0.426223	0.4262
UBAP2	N/A	0.426272	0.4263
CHAC2	N/A	0.426309	0.4263
DCDC1	N/A	0.426472	0.4265
NMUR2	N/A	0.426579	0.4266
TMEM223	N/A	0.426612	0.4266
TCF3	N/A	0.426625	0.4266
SRD5A3	N/A	0.426639	0.4266
MFSD10	N/A	0.426708	0.4267
RGCC	N/A	0.426719	0.4267
DAZL	N/A	0.426846	0.4268
FBL	N/A	0.426908	0.4269
MSH5	N/A	0.426925	0.4269
HMSD	N/A	0.426997	0.427
IRAK1	N/A	0.427011	0.427
SEMA6B	N/A	0.427022	0.427
AHCYL2	N/A	0.42709	0.4271
MATN3	N/A	0.427063	0.4271
NARS2	N/A	0.427071	0.4271
GSTM5	N/A	0.427249	0.4272
SNORC	N/A	0.427279	0.4273
PTPN12	N/A	0.427296	0.4273
TDRD1	N/A	0.427526	0.4275
LRRN3	N/A	0.427566	0.4276
MEGF9	N/A	0.427618	0.4276
IGSF22	N/A	0.427623	0.4276
MYH7B	N/A	0.427647	0.4276
CARD19	N/A	0.427654	0.4277
SPEF2	N/A	0.427668	0.4277
MFHAS1	N/A	0.427759	0.4278
ARPC1B	N/A	0.428008	0.428
CTU1	N/A	0.428027	0.428
IER5L	N/A	0.428031	0.428
SYNGR2	N/A	0.428114	0.4281
SLC5A6	N/A	0.428164	0.4282
PPIE	N/A	0.42821	0.4282
ENAM	N/A	0.428238	0.4282
FXYD6-FXYD2	N/A	0.428308	0.4283
GSK3B	N/A	0.428356	0.4284
PSMB11	N/A	0.428422	0.4284
CREB3L1	N/A	0.428637	0.4286
ZNF418	N/A	0.428692	0.4287
NANOGNB	N/A	0.428709	0.4287
TMEM45A	N/A	0.428756	0.4288
SPRING1	N/A	0.428765	0.4288
BUB3	N/A	0.428828	0.4288
KIR2DL4	N/A	0.428899	0.4289
TPK1	N/A	0.428963	0.429
DHX29	N/A	0.428978	0.429
NUAK1	N/A	0.42898	0.429
B3GNT9	N/A	0.429039	0.429
FIGLA	N/A	0.429089	0.4291
IZUMO2	N/A	0.42919	0.4292
XKR4	N/A	0.429262	0.4293
GBP2	N/A	0.429294	0.4293
DDX21	N/A	0.429387	0.4294
LCLAT1	N/A	0.429484	0.4295
DDX10	N/A	0.429502	0.4295
MLANA	N/A	0.429565	0.4296
CLEC2B	N/A	0.429577	0.4296
MATN2	N/A	0.429621	0.4296
SMC3	N/A	0.429693	0.4297
EFEMP2	N/A	0.429709	0.4297
ERI3	N/A	0.429728	0.4297
NBPF15	N/A	0.429763	0.4298
MAP2K7	N/A	0.429905	0.4299
IL18R1	N/A	0.429921	0.4299
SEPTIN4	N/A	0.429959	0.43
INSIG1	N/A	0.430046	0.43
PRCD	N/A	0.43005	0.43
SLC25A30	N/A	0.430077	0.4301
NLGN2	N/A	0.430116	0.4301
NEURL2	N/A	0.430143	0.4301
MSN	N/A	0.430155	0.4302
SYNJ2	N/A	0.430188	0.4302
CNPPD1	N/A	0.430273	0.4303
INHA	N/A	0.43028	0.4303
PKP4	N/A	0.430389	0.4304
OSBPL5	N/A	0.430416	0.4304
LNP1	N/A	0.430446	0.4304
UNK	N/A	0.430478	0.4305
XRN2	N/A	0.430515	0.4305
SNRNP70	N/A	0.430515	0.4305
NOS2	N/A	0.430556	0.4306
TNNT2	N/A	0.430653	0.4307
LIN52	N/A	0.430662	0.4307
PPA2	N/A	0.430683	0.4307
GGTLC2	N/A	0.430707	0.4307
SEPTIN1	N/A	0.430782	0.4308
KNL1	N/A	0.430787	0.4308
ADAT3	N/A	0.430795	0.4308
MDP1	N/A	0.430814	0.4308
ZNF581	N/A	0.430826	0.4308
ADAM21	N/A	0.430828	0.4308
C2orf49	N/A	0.430837	0.4308
TWF2	N/A	0.430884	0.4309
C1orf226	N/A	0.430986	0.431
TRPM6	N/A	0.431002	0.431
TRIM11	N/A	0.43101	0.431
GOLGA8K	N/A	0.43107	0.4311
SLC39A1	N/A	0.431122	0.4311
PLSCR4	N/A	0.43121	0.4312
ARID1B	N/A	0.431232	0.4312
TPT1	N/A	0.431354	0.4314
MKNK2	N/A	0.431452	0.4315
GATA5	N/A	0.431539	0.4315
LRRTM3	N/A	0.431548	0.4315
LOC441155	N/A	0.431616	0.4316
RTL10	N/A	0.431643	0.4316
KRTAP4-3	N/A	0.431764	0.4318
CPPED1	N/A	0.431891	0.4319
KBTBD8	N/A	0.431896	0.4319
CENPS-CORT	N/A	0.43199	0.432
KRT13	N/A	0.432024	0.432
AKAP3	N/A	0.432028	0.432
AGO1	0.417497	0.513095	0.432007
MAK16	N/A	0.432083	0.4321
CLDND2	N/A	0.432247	0.4322
FSCN1	N/A	0.432261	0.4323
PHACTR2	N/A	0.432304	0.4323
METTL17	0.306369	0.734366	0.432338
RCCD1	N/A	0.432355	0.4324
SIAH1	N/A	0.43237	0.4324
ID2	N/A	0.432476	0.4325
LOXL4	N/A	0.432522	0.4325
SPATA31A3	N/A	0.432553	0.4326
TTC25	N/A	0.432596	0.4326
DDX24	N/A	0.432708	0.4327
ZBTB11	N/A	0.432717	0.4327
PENK	N/A	0.43273	0.4327
ZFP92	N/A	0.432824	0.4328
C9orf139	N/A	0.432897	0.4329
PDIK1L	N/A	0.432875	0.4329
LGR6	N/A	0.432973	0.433
H2AC15	N/A	0.433043	0.433
CRTC3	N/A	0.4331	0.4331
ABHD4	N/A	0.433112	0.4331
THAP8	N/A	0.433133	0.4331
GCGR	N/A	0.433135	0.4331
TRPV4	N/A	0.433302	0.4333
MYO19	N/A	0.433334	0.4333
SIRT1	0.404492	0.54252	0.433347
ABT1	N/A	0.433483	0.4335
MREG	N/A	0.433656	0.4337
TRIM69	N/A	0.433696	0.4337
C1orf162	N/A	0.433836	0.4338
OLFML3	N/A	0.433929	0.4339
S100A7	N/A	0.433993	0.434
LYSMD3	N/A	0.434013	0.434
PSAPL1	N/A	0.434019	0.434
MUC5AC	N/A	0.434067	0.4341
CLBA1	N/A	0.434198	0.4342
XRCC1	N/A	0.434224	0.4342
TMEM64	N/A	0.43431	0.4343
SLC25A17	N/A	0.434345	0.4343
SIPA1L2	N/A	0.434357	0.4344
SLC13A3	N/A	0.434512	0.4345
NECTIN2	N/A	0.434567	0.4346
ECE1	N/A	0.434634	0.4346
AP5S1	N/A	0.434713	0.4347
CDC25C	N/A	0.434782	0.4348
OR7G3	N/A	0.434808	0.4348
IKBIP	N/A	0.434851	0.4349
EGLN2	N/A	0.43489	0.4349
FRYL	N/A	0.434917	0.4349
GATC	N/A	0.43501	0.435
GML	N/A	0.435046	0.435
PPIH	N/A	0.43506	0.4351
DYDC1	N/A	0.435121	0.4351
PRL	N/A	0.435179	0.4352
SNAPC3	N/A	0.435247	0.4352
ZNF526	N/A	0.435313	0.4353
ACAN	N/A	0.435325	0.4353
CRY1	N/A	0.435424	0.4354
ZNF211	N/A	0.435465	0.4355
CDKL3	N/A	0.435478	0.4355
DAPK2	N/A	0.435529	0.4355
ANKRD33	N/A	0.435533	0.4355
SCG2	N/A	0.435615	0.4356
CPNE6	N/A	0.435732	0.4357
IFNA14	N/A	0.435708	0.4357
AUH	N/A	0.435747	0.4357
UBE3A	N/A	0.435814	0.4358
HOXC8	N/A	0.435851	0.4359
SIGLECL1	N/A	0.436062	0.4361
CMPK2	N/A	0.436106	0.4361
RRAD	N/A	0.436173	0.4362
PMVK	N/A	0.436198	0.4362
SERPINB10	N/A	0.436226	0.4362
LAMB2	N/A	0.436307	0.4363
ALOX12B	N/A	0.436281	0.4363
GTF2H2C	N/A	0.4363	0.4363
OPA3	N/A	0.436375	0.4364
MAP3K8	N/A	0.436378	0.4364
PFDN6	N/A	0.43639	0.4364
GPRC5B	N/A	0.436418	0.4364
DDX52	N/A	0.436502	0.4365
EXOSC5	N/A	0.436568	0.4366
PLXND1	N/A	0.436609	0.4366
ERAL1	N/A	0.436619	0.4366
FBXL15	N/A	0.436653	0.4367
TNP1	N/A	0.436697	0.4367
STK38	N/A	0.436704	0.4367
OR1M1	N/A	0.436786	0.4368
TRHDE	N/A	0.436872	0.4369
VWA3B	N/A	0.43688	0.4369
NFKBIZ	N/A	0.436888	0.4369
RWDD1	N/A	0.436932	0.4369
GTF2IRD2B	N/A	0.437011	0.437
FAM118B	N/A	0.43708	0.4371
IL2RB	N/A	0.437158	0.4372
TRIM3	N/A	0.437279	0.4373
DRAXIN	N/A	0.437348	0.4373
ARHGAP11A	N/A	0.43739	0.4374
AKR1C1	N/A	0.437478	0.4375
DCAF12L2	N/A	0.437656	0.4377
MAP4K5	N/A	0.437691	0.4377
C5	N/A	0.437709	0.4377
PLCXD3	N/A	0.437725	0.4377
RFX1	N/A	0.437744	0.4377
CCDC106	N/A	0.437759	0.4378
UGT1A8	N/A	0.437831	0.4378
ERMP1	N/A	0.43784	0.4378
OR2B3	N/A	0.437891	0.4379
TMEM92	N/A	0.437945	0.4379
ZFHX4	N/A	0.437968	0.438
NANOS2	N/A	0.437997	0.438
HCN4	N/A	0.43807	0.4381
ADAMTS10	N/A	0.438146	0.4381
HLA-DPA1	N/A	0.438277	0.4383
GJB7	N/A	0.438294	0.4383
FGL1	N/A	0.438358	0.4384
GALNTL6	N/A	0.438364	0.4384
TEX30	N/A	0.438408	0.4384
HOXD1	N/A	0.438516	0.4385
SAFB	N/A	0.43859	0.4386
ETV3	N/A	0.4386	0.4386
PRKCH	N/A	0.438667	0.4387
LOC101928841	N/A	0.438864	0.4389
FPR1	N/A	0.438888	0.4389
SSTR2	N/A	0.438892	0.4389
FBXO34	N/A	0.43892	0.4389
C22orf39	N/A	0.438932	0.4389
RORB	N/A	0.438956	0.439
SCAF1	N/A	0.439061	0.4391
TLR6	N/A	0.439121	0.4391
MIER1	N/A	0.439152	0.4392
GGA3	N/A	0.439162	0.4392
RPEL1	N/A	0.439356	0.4394
DEFB110	N/A	0.439374	0.4394
LSM11	N/A	0.439378	0.4394
LIMD1	N/A	0.439419	0.4394
OR6C76	N/A	0.439566	0.4396
ATP9B	N/A	0.439603	0.4396
SPTAN1	N/A	0.439679	0.4397
HSPB6	N/A	0.43965	0.4397
TEX45	N/A	0.439655	0.4397
ARL2	N/A	0.439812	0.4398
MAMDC2	N/A	0.439837	0.4398
NTHL1	0.553275	0.273399	0.439814
BCO2	N/A	0.439882	0.4399
BPIFA1	N/A	0.439979	0.44
UQCR10	N/A	0.440052	0.4401
SSU72	N/A	0.440204	0.4402
CES3	N/A	0.440277	0.4403
CNTN1	N/A	0.440318	0.4403
COL4A5	N/A	0.440321	0.4403
C8orf82	N/A	0.44039	0.4404
CLIC6	N/A	0.440406	0.4404
DAAM2	N/A	0.440449	0.4404
PRKACA	N/A	0.440486	0.4405
CEP57L1	N/A	0.440532	0.4405
OTUD1	N/A	0.440633	0.4406
LNPK	N/A	0.440661	0.4407
PDCD10	N/A	0.440665	0.4407
PREP	N/A	0.440719	0.4407
TBC1D30	N/A	0.440721	0.4407
PRTG	N/A	0.440754	0.4408
ZFP82	N/A	0.440765	0.4408
DISP2	N/A	0.440774	0.4408
HLA-E	N/A	0.440786	0.4408
ADAP2	N/A	0.441024	0.441
KRT15	N/A	0.44108	0.4411
ADCY10	N/A	0.441052	0.4411
ZNRD2	N/A	0.441056	0.4411
RBPJ	N/A	0.441058	0.4411
ZNF546	N/A	0.441107	0.4411
FOLR2	N/A	0.441136	0.4411
ATP8B4	N/A	0.441174	0.4412
TMEM88B	N/A	0.441199	0.4412
JAG1	N/A	0.441219	0.4412
HOXB9	N/A	0.441234	0.4412
NT5C3B	N/A	0.441255	0.4413
PHF3	N/A	0.441403	0.4414
XAB2	N/A	0.441419	0.4414
CRB2	N/A	0.441457	0.4415
AMT	N/A	0.441535	0.4415
TMEM268	N/A	0.441598	0.4416
LILRA6	N/A	0.441659	0.4417
NCOA6	N/A	0.441787	0.4418
PRICKLE2	N/A	0.44183	0.4418
GSK3A	N/A	0.441861	0.4419
HTR5A	N/A	0.441866	0.4419
C2orf78	N/A	0.441866	0.4419
OR4D2	N/A	0.441883	0.4419
RREB1	N/A	0.441901	0.4419
GNPTG	N/A	0.441998	0.442
UGT1A1	N/A	0.442023	0.442
CSF3R	N/A	0.442053	0.4421
WFDC5	N/A	0.442251	0.4423
EPHA4	N/A	0.442252	0.4423
FBXL14	N/A	0.442482	0.4425
FBN2	N/A	0.442515	0.4425
MRPS22	N/A	0.442624	0.4426
TMEM41A	N/A	0.442716	0.4427
ATG13	N/A	0.442732	0.4427
C8orf76	N/A	0.442785	0.4428
PTPRT	N/A	0.442809	0.4428
PLXNB3	N/A	0.442856	0.4429
CD3E	N/A	0.442971	0.443
ZNF783	N/A	0.442972	0.443
ZNF438	N/A	0.442984	0.443
SSR1	N/A	0.44301	0.443
CHRDL1	N/A	0.443058	0.4431
ACRBP	N/A	0.443061	0.4431
USP14	N/A	0.443062	0.4431
DYNLRB1	N/A	0.443117	0.4431
FAM169B	N/A	0.443172	0.4432
TEKT5	N/A	0.443211	0.4432
ICAM2	N/A	0.443273	0.4433
RGL4	N/A	0.4433	0.4433
ZDHHC17	N/A	0.443381	0.4434
TMEM14A	N/A	0.443589	0.4436
PIKFYVE	N/A	0.443619	0.4436
KRTAP11-1	N/A	0.443664	0.4437
FOXA3	N/A	0.443694	0.4437
SPATA2L	N/A	0.443823	0.4438
PRKACB	N/A	0.444024	0.444
PPP2R5E	N/A	0.444038	0.444
CD163L1	N/A	0.444114	0.4441
PPP6R2	N/A	0.444116	0.4441
RNF185	N/A	0.444131	0.4441
GSDME	N/A	0.444214	0.4442
C12orf43	N/A	0.444267	0.4443
GPR179	N/A	0.444304	0.4443
CHST10	N/A	0.444347	0.4443
SMCO2	N/A	0.444391	0.4444
WNT2	N/A	0.444593	0.4446
PCDHB7	N/A	0.444653	0.4447
ACAP1	N/A	0.444682	0.4447
MPZL2	N/A	0.444696	0.4447
CLEC9A	N/A	0.444711	0.4447
BTNL8	N/A	0.44481	0.4448
DHX8	N/A	0.444816	0.4448
COL5A1	N/A	0.44483	0.4448
SLC35B4	N/A	0.444875	0.4449
FADS1	N/A	0.444883	0.4449
RBP4	N/A	0.444886	0.4449
ZNF558	N/A	0.444893	0.4449
CSAG3	N/A	0.444904	0.4449
RAB41	N/A	0.444937	0.4449
DLX6	N/A	0.444945	0.4449
ZMYND10	0.647783	0.144325	0.444907
POLR2D	N/A	0.445019	0.445
KIF5B	N/A	0.445158	0.4452
NDFIP1	N/A	0.44516	0.4452
SMIM1	N/A	0.445203	0.4452
MFSD6	N/A	0.445288	0.4453
ANKRD30B	N/A	0.445288	0.4453
TMEM251	N/A	0.445374	0.4454
ROPN1	N/A	0.445396	0.4454
ST8SIA1	N/A	0.445404	0.4454
RDM1	N/A	0.445414	0.4454
HNRNPH3	N/A	0.445437	0.4454
MYO1C	N/A	0.445503	0.4455
CDKN2A	0.326051	0.722733	0.445594
WDR89	N/A	0.445563	0.4456
KRTAP4-9	N/A	0.445564	0.4456
GPN3	N/A	0.445582	0.4456
ENAH	N/A	0.445594	0.4456
CTTN	N/A	0.445608	0.4456
FRG2	N/A	0.445654	0.4457
ADCY1	N/A	0.445664	0.4457
ZMYM2	N/A	0.445667	0.4457
DIRAS3	N/A	0.445675	0.4457
RNF216	N/A	0.44569	0.4457
NLRP12	N/A	0.445775	0.4458
GON4L	N/A	0.445823	0.4458
CIC	N/A	0.445915	0.4459
DCTN1	N/A	0.44592	0.4459
VTI1A	N/A	0.445975	0.446
ACKR2	N/A	0.446004	0.446
TTR	N/A	0.446076	0.4461
FNDC10	N/A	0.44609	0.4461
FITM1	N/A	0.446172	0.4462
MORC2	N/A	0.446515	0.4465
NELFCD	N/A	0.44656	0.4466
SPHKAP	N/A	0.446562	0.4466
CENPV	N/A	0.44661	0.4466
NLRP6	N/A	0.446682	0.4467
ZNF524	N/A	0.446699	0.4467
ITGB3BP	N/A	0.446742	0.4467
RPGRIP1L	0.335346	0.707693	0.446767
SAR1B	N/A	0.446784	0.4468
ASCL2	N/A	0.446857	0.4469
RBMS3	N/A	0.446919	0.4469
FOXO3	N/A	0.447046	0.447
LARP6	N/A	0.447049	0.447
RINT1	0.307894	0.758092	0.447013
PCLAF	N/A	0.447054	0.4471
MAGEL2	N/A	0.447083	0.4471
ABL1	N/A	0.447096	0.4471
MIGA2	N/A	0.447118	0.4471
OR14J1	N/A	0.447214	0.4472
RBP7	N/A	0.447217	0.4472
GLS2	N/A	0.447315	0.4473
ZNF114	N/A	0.447336	0.4473
MBOAT4	N/A	0.447352	0.4474
NFE2L1	N/A	0.447358	0.4474
C2orf68	N/A	0.447367	0.4474
SETSIP	N/A	0.447399	0.4474
LPAR5	N/A	0.447433	0.4474
CDK11B	N/A	0.447531	0.4475
SPSB4	N/A	0.44759	0.4476
MPP3	N/A	0.44763	0.4476
MMRN2	0.546827	0.299472	0.447685
SLC26A1	N/A	0.447747	0.4477
ARL16	N/A	0.447795	0.4478
MTA3	N/A	0.44784	0.4478
SSX2IP	N/A	0.447845	0.4478
DPP6	N/A	0.447862	0.4479
MORF4L1	N/A	0.44789	0.4479
SMARCA2	N/A	0.447911	0.4479
FTH1	N/A	0.447916	0.4479
SPATA17	N/A	0.447949	0.4479
PPP2R2B	N/A	0.447957	0.448
EBPL	N/A	0.44806	0.4481
RFPL4A	N/A	0.448066	0.4481
PAGR1	N/A	0.448178	0.4482
CD27	N/A	0.448188	0.4482
ARMH3	N/A	0.448245	0.4482
BID	N/A	0.448274	0.4483
PSKH2	N/A	0.448285	0.4483
HMGB2	N/A	0.448295	0.4483
LEUTX	N/A	0.448334	0.4483
PEDS1	N/A	0.448342	0.4483
ANO10	N/A	0.44839	0.4484
SYT4	N/A	0.448509	0.4485
SLC41A1	N/A	0.448613	0.4486
FAAH	N/A	0.448654	0.4487
INTS10	N/A	0.448701	0.4487
ZBTB7A	N/A	0.448731	0.4487
SPDYE1	N/A	0.448771	0.4488
ARHGAP36	N/A	0.448863	0.4489
CHRNG	N/A	0.448911	0.4489
CHST7	N/A	0.448919	0.4489
FSD2	N/A	0.448931	0.4489
IGFLR1	N/A	0.449135	0.4491
CCDC149	N/A	0.449175	0.4492
ILF2	N/A	0.449226	0.4492
HELB	N/A	0.4493	0.4493
C12orf45	N/A	0.449518	0.4495
RMND5A	N/A	0.449537	0.4495
TMEM25	N/A	0.44958	0.4496
TMEM44	N/A	0.449619	0.4496
PMS1	0.337933	0.708484	0.449681
WDR61	N/A	0.449741	0.4497
PDRG1	N/A	0.449744	0.4497
INSL4	N/A	0.44976	0.4498
LACRT	N/A	0.449808	0.4498
RDH16	N/A	0.449868	0.4499
P2RX1	N/A	0.449875	0.4499
ARHGEF10	N/A	0.449876	0.4499
DNAJA4	N/A	0.449897	0.4499
CCR8	0.352789	0.681413	0.450165
CXCL9	N/A	0.450155	0.4502
GPR139	N/A	0.450205	0.4502
OPN5	N/A	0.450235	0.4502
OTOS	N/A	0.450319	0.4503
NAP1L2	N/A	0.450342	0.4503
TCTE1	N/A	0.450377	0.4504
KIAA1328	N/A	0.450448	0.4504
ULK1	N/A	0.45045	0.4504
KIR2DS4	N/A	0.450465	0.4505
NKAIN2	N/A	0.450499	0.4505
PDS5B	N/A	0.450551	0.4506
CCN6	N/A	0.450655	0.4507
AGFG1	N/A	0.450853	0.4509
VPS28	N/A	0.450944	0.4509
KRR1	0.543654	0.311569	0.450999
CFAP36	N/A	0.45099	0.451
CHERP	N/A	0.45108	0.4511
FBXL22	N/A	0.451099	0.4511
ADAM17	0.371863	0.6465	0.4511
UBAP2L	N/A	0.45117	0.4512
TAF5L	N/A	0.451185	0.4512
TMEM65	N/A	0.451197	0.4512
TSPOAP1	N/A	0.451225	0.4512
GINS1	N/A	0.451239	0.4512
ZSWIM2	N/A	0.451245	0.4512
ALG10B	N/A	0.451297	0.4513
SLC25A10	N/A	0.451299	0.4513
CNOT10	N/A	0.4513	0.4513
STXBP5	N/A	0.451321	0.4513
NOMO1	N/A	0.451379	0.4514
WNT8A	N/A	0.451397	0.4514
GRIPAP1	N/A	0.451458	0.4515
PHAX	N/A	0.451462	0.4515
ACADM	N/A	0.451574	0.4516
DDX27	N/A	0.451587	0.4516
PITHD1	N/A	0.451634	0.4516
ZNF91	N/A	0.451639	0.4516
TBC1D32	N/A	0.451655	0.4517
NKX2-4	N/A	0.451794	0.4518
DMTF1	N/A	0.451829	0.4518
CCHCR1	N/A	0.45183	0.4518
CHKA	N/A	0.45189	0.4519
PPFIBP2	N/A	0.451899	0.4519
ZNF680	N/A	0.451905	0.4519
SLC38A11	N/A	0.451922	0.4519
HMOX1	N/A	0.451923	0.4519
MBNL2	N/A	0.451935	0.4519
HPCAL4	N/A	0.451951	0.452
NDUFS8	N/A	0.451986	0.452
DERA	N/A	0.451993	0.452
CXXC5	N/A	0.452038	0.452
AQP2	N/A	0.452127	0.4521
LRRK1	N/A	0.452296	0.4523
OR2T3	N/A	0.452323	0.4523
H2BW1	N/A	0.452358	0.4524
NT5M	N/A	0.45248	0.4525
SYT17	N/A	0.452504	0.4525
ATRX	0.228376	0.887462	0.452667
CDC42BPB	N/A	0.452683	0.4527
ZNF853	N/A	0.452698	0.4527
ZNF134	N/A	0.452782	0.4528
PEX6	N/A	0.452899	0.4529
PRAME	N/A	0.453016	0.453
RNF141	N/A	0.453186	0.4532
ANGPTL6	N/A	0.453187	0.4532
POU2F3	N/A	0.453282	0.4533
DBNDD2	N/A	0.453297	0.4533
MYOZ3	N/A	0.453334	0.4533
MSMP	N/A	0.453489	0.4535
TMEM8B	N/A	0.453492	0.4535
BCAR1	N/A	0.4535	0.4535
LRIG2	N/A	0.453599	0.4536
WDR74	N/A	0.453613	0.4536
CDRT15	N/A	0.45374	0.4537
PKD1L2	0.488969	0.419469	0.453775
UBR7	N/A	0.453798	0.4538
SYT2	N/A	0.453866	0.4539
RAB5B	N/A	0.453866	0.4539
ALDH1A3	N/A	0.453944	0.4539
TACSTD2	N/A	0.453968	0.454
EEF1AKNMT	N/A	0.454005	0.454
SEMA4A	0.592428	0.235489	0.45403
C2CD4C	N/A	0.454067	0.4541
FAM120A	N/A	0.454111	0.4541
PLEKHH1	N/A	0.454217	0.4542
ANTXR1	N/A	0.454239	0.4542
IHO1	N/A	0.454261	0.4543
GNAT3	N/A	0.454278	0.4543
TAF5	N/A	0.454305	0.4543
KRTAP1-1	N/A	0.454318	0.4543
MTX2	N/A	0.45433	0.4543
POLE2	N/A	0.454437	0.4544
MRE11	0.748839	0.0563193	0.454409
DHX15	N/A	0.454609	0.4546
SHISA4	N/A	0.454609	0.4546
PINLYP	N/A	0.454688	0.4547
HEATR1	N/A	0.454779	0.4548
BMP10	N/A	0.454787	0.4548
TFCP2L1	N/A	0.454795	0.4548
CHCHD10	N/A	0.454819	0.4548
PRKCG	N/A	0.454997	0.455
LAD1	N/A	0.455076	0.4551
DOC2A	N/A	0.455082	0.4551
C1orf35	N/A	0.455172	0.4552
SLC30A1	N/A	0.4552	0.4552
NAT16	N/A	0.455342	0.4553
ENO2	N/A	0.455438	0.4554
BNC2	N/A	0.455506	0.4555
KDM2A	N/A	0.455568	0.4556
AEN	N/A	0.455573	0.4556
MIEF1	N/A	0.455616	0.4556
LGALS4	N/A	0.45564	0.4556
IL36G	N/A	0.455647	0.4556
UGDH	N/A	0.455735	0.4557
IL22	N/A	0.455757	0.4558
POLR1A	N/A	0.455861	0.4559
SIGIRR	N/A	0.455912	0.4559
FUBP3	N/A	0.455942	0.4559
AGPAT3	N/A	0.455993	0.456
LEPROTL1	N/A	0.456004	0.456
GCK	N/A	0.456049	0.456
HRH2	N/A	0.456052	0.4561
SMKR1	N/A	0.456085	0.4561
MAP4K3	N/A	0.456284	0.4563
CCPG1	N/A	0.456304	0.4563
GPR26	N/A	0.456306	0.4563
TRIM31	N/A	0.456357	0.4564
CD34	N/A	0.456376	0.4564
R3HDM4	N/A	0.456449	0.4564
ADAM10	N/A	0.456467	0.4565
SLC5A2	N/A	0.456482	0.4565
SEMA4D	N/A	0.456517	0.4565
NDUFB6	N/A	0.456538	0.4565
FDXR	N/A	0.456593	0.4566
CAP2	N/A	0.456557	0.4566
ZC3H8	N/A	0.456599	0.4566
COA1	N/A	0.456618	0.4566
APH1A	N/A	0.456659	0.4567
SLC25A33	N/A	0.456837	0.4568
SYT14	0.51456	0.3769	0.456805
PJA2	N/A	0.456997	0.457
CDNF	N/A	0.457028	0.457
MYOCD	N/A	0.457058	0.4571
C9orf72	N/A	0.457132	0.4571
RNF32	N/A	0.457208	0.4572
PRKCSH	N/A	0.457238	0.4572
HMGB1	N/A	0.457246	0.4572
PPP2CB	N/A	0.457361	0.4574
RAB17	N/A	0.457369	0.4574
CKAP2	0.408912	0.586952	0.45744
SYNPR	N/A	0.457537	0.4575
SDHAF1	N/A	0.457569	0.4576
LMO4	N/A	0.457653	0.4577
FAM241B	N/A	0.457659	0.4577
SLC37A2	N/A	0.457695	0.4577
ARSG	N/A	0.457854	0.4579
TBC1D26	N/A	0.457864	0.4579
PGM5	N/A	0.457953	0.458
TNS2	N/A	0.457954	0.458
KRT17	N/A	0.458242	0.4582
TIFAB	N/A	0.458164	0.4582
UGT1A5	N/A	0.458185	0.4582
MAGEE2	N/A	0.458227	0.4582
CCDC182	N/A	0.458307	0.4583
JOSD1	N/A	0.458323	0.4583
LRRC27	N/A	0.458389	0.4584
PDZD3	N/A	0.458401	0.4584
FAM90A1	N/A	0.45841	0.4584
ANP32C	N/A	0.458528	0.4585
HNRNPH1	N/A	0.458529	0.4585
HORMAD1	N/A	0.458534	0.4585
KCNA7	N/A	0.458596	0.4586
XKR7	N/A	0.458642	0.4586
PMPCB	N/A	0.458688	0.4587
HSPB9	N/A	0.458721	0.4587
CPLANE1	N/A	0.458795	0.4588
OR56B1	N/A	0.458815	0.4588
C12orf42	N/A	0.458868	0.4589
DEPP1	N/A	0.458905	0.4589
ARRDC2	N/A	0.459023	0.459
USP42	N/A	0.459025	0.459
GTF2I	N/A	0.459051	0.4591
ZNF567	N/A	0.45906	0.4591
TEKT4	N/A	0.459068	0.4591
MZF1	N/A	0.459139	0.4591
HK3	N/A	0.459195	0.4592
ATP5PO	N/A	0.4592	0.4592
DHRS4L1	N/A	0.45933	0.4593
HRNR	N/A	0.459388	0.4594
AGFG2	N/A	0.459405	0.4594
FANCM	0.640395	0.173541	0.459421
OTX1	N/A	0.459474	0.4595
ACOX3	N/A	0.459492	0.4595
SDSL	N/A	0.459515	0.4595
MCRIP1	N/A	0.459538	0.4595
NUFIP2	N/A	0.45973	0.4597
GATA6	N/A	0.459788	0.4598
ZNF518B	N/A	0.459814	0.4598
KRTAP5-4	N/A	0.459843	0.4598
HTR1A	N/A	0.46009	0.4601
MID1	N/A	0.460094	0.4601
SNX32	N/A	0.460105	0.4601
CCL28	N/A	0.460125	0.4601
MKNK1	N/A	0.46023	0.4602
C16orf92	N/A	0.460276	0.4603
KIZ	N/A	0.460328	0.4603
CLSTN2	N/A	0.460334	0.4603
PTS	N/A	0.460428	0.4604
RGS7	N/A	0.460456	0.4605
ZAP70	N/A	0.460478	0.4605
TMEM265	N/A	0.460583	0.4606
KRT8	N/A	0.460712	0.4607
E2F8	N/A	0.460788	0.4608
AIFM1	N/A	0.46081	0.4608
INTS6L	N/A	0.460922	0.4609
ZNF618	N/A	0.46105	0.461
IGF1	N/A	0.461056	0.4611
POGLUT2	N/A	0.46113	0.4611
TPM1	N/A	0.461134	0.4611
SUV39H2	N/A	0.461165	0.4612
TMEM163	N/A	0.461185	0.4612
COX6A1	N/A	0.461203	0.4612
SH3GL3	N/A	0.461234	0.4612
PCMTD1	N/A	0.461246	0.4612
DDI1	N/A	0.461299	0.4613
MRPL12	N/A	0.461394	0.4614
FANCG	0.306309	0.785345	0.461496
TAMM41	N/A	0.461538	0.4615
C2orf73	N/A	0.461708	0.4617
C14orf39	N/A	0.461753	0.4618
TMEM171	N/A	0.462054	0.4621
ZNF24	N/A	0.462102	0.4621
HDAC8	0.424606	0.56596	0.462125
OR1J1	N/A	0.462194	0.4622
RILPL1	N/A	0.462319	0.4623
SLC18A3	N/A	0.462321	0.4623
C9orf16	N/A	0.462375	0.4624
ATP10B	N/A	0.462444	0.4624
CDKN1B	N/A	0.462469	0.4625
HCAR3	N/A	0.46257	0.4626
GTF2H2C_2	N/A	0.462613	0.4626
DENND6B	N/A	0.462621	0.4626
MNS1	N/A	0.462653	0.4627
STAG1	N/A	0.46288	0.4629
NTS	N/A	0.462992	0.463
CCNL1	N/A	0.463109	0.4631
ANKZF1	N/A	0.46322	0.4632
AR	N/A	0.46323	0.4632
CCNDBP1	N/A	0.463303	0.4633
TENM4	N/A	0.463349	0.4633
ARMCX4	N/A	0.463392	0.4634
ZNF75D	N/A	0.463423	0.4634
CH25H	N/A	0.463464	0.4635
CYSLTR1	N/A	0.463501	0.4635
COMMD5	N/A	0.463524	0.4635
MRAS	N/A	0.463564	0.4636
CSPG4	N/A	0.463673	0.4637
DNMBP	N/A	0.46374	0.4637
VWC2L	N/A	0.463782	0.4638
FAM214A	N/A	0.463825	0.4638
IPO7	N/A	0.463935	0.4639
F12	N/A	0.463943	0.4639
BSPRY	N/A	0.463969	0.464
USF1	N/A	0.464006	0.464
TIMP2	N/A	0.464097	0.4641
NUFIP1	N/A	0.46413	0.4641
RAMAC	N/A	0.46413	0.4641
CPSF4	N/A	0.464132	0.4641
KYAT3	N/A	0.464153	0.4642
LOC100996750	N/A	0.46444	0.4644
RIMS1	N/A	0.464454	0.4645
OLFML2B	N/A	0.464464	0.4645
EZR	N/A	0.464478	0.4645
CDC16	N/A	0.464519	0.4645
SRPX	N/A	0.464554	0.4646
DVL1	N/A	0.464632	0.4646
ITM2B	0.472362	0.476187	0.464624
RCC2	N/A	0.464683	0.4647
GOLGA8A	N/A	0.464745	0.4647
TGM7	N/A	0.464834	0.4648
TDRD9	N/A	0.464839	0.4648
RSRC2	N/A	0.464848	0.4648
KCNJ5	N/A	0.464939	0.4649
NPRL3	N/A	0.464969	0.465
CRNKL1	N/A	0.464971	0.465
MR1	N/A	0.465023	0.465
HLA-DRA	N/A	0.465069	0.4651
HEG1	N/A	0.465076	0.4651
FCGR2A	N/A	0.465082	0.4651
AEBP1	N/A	0.465189	0.4652
C8B	N/A	0.465196	0.4652
OPLAH	N/A	0.465273	0.4653
EIF4EBP3	N/A	0.465335	0.4653
KLF3	N/A	0.465364	0.4654
TDP2	N/A	0.465392	0.4654
ZNF93	N/A	0.465447	0.4654
FOXJ1	N/A	0.465634	0.4656
ADGRA3	N/A	0.465639	0.4656
NIPSNAP2	N/A	0.465643	0.4656
HBEGF	N/A	0.465648	0.4656
C16orf46	N/A	0.465727	0.4657
PAX9	N/A	0.465787	0.4658
IL34	N/A	0.4658	0.4658
DCTD	N/A	0.465831	0.4658
ZBED4	N/A	0.465841	0.4658
CD247	N/A	0.465977	0.466
MED7	N/A	0.466027	0.466
MAP7D2	N/A	0.466225	0.4662
RPLP0	N/A	0.466228	0.4662
SIGLEC14	N/A	0.466279	0.4663
KRTAP2-4	N/A	0.466352	0.4664
OR4C6	N/A	0.466377	0.4664
PLAC9	N/A	0.466526	0.4665
TMEM143	N/A	0.466543	0.4665
ALDH1B1	0.775282	0.0456575	0.466503
IFNL3	N/A	0.466617	0.4666
PAX8	N/A	0.466672	0.4667
DCAKD	N/A	0.466683	0.4667
COA7	N/A	0.466868	0.4669
FBXO44	N/A	0.466882	0.4669
TMEM59L	N/A	0.466978	0.467
CALD1	N/A	0.467031	0.467
EVI2B	N/A	0.467083	0.4671
ACOT8	N/A	0.467085	0.4671
KCNIP4	N/A	0.467112	0.4671
DLL3	N/A	0.467153	0.4672
OR7G2	N/A	0.467162	0.4672
ORMDL3	N/A	0.467172	0.4672
AMIGO3	N/A	0.467246	0.4672
FLACC1	N/A	0.467265	0.4673
TOPBP1	N/A	0.467326	0.4673
RECK	N/A	0.46734	0.4673
BPIFB2	N/A	0.467351	0.4674
CCDC87	N/A	0.467408	0.4674
SCARF2	N/A	0.467467	0.4675
HMGCR	N/A	0.467472	0.4675
MAP2K6	N/A	0.467474	0.4675
FBXO11	N/A	0.467476	0.4675
SPATA33	N/A	0.46755	0.4675
SNAI2	0.400469	0.625399	0.467574
TIMM50	N/A	0.4676	0.4676
KRTAP12-3	N/A	0.467663	0.4677
AKIRIN1	N/A	0.467663	0.4677
BCKDK	N/A	0.46776	0.4678
NLRX1	N/A	0.467789	0.4678
JMJD8	N/A	0.467819	0.4678
ANAPC1	N/A	0.467837	0.4678
TOR1A	N/A	0.467872	0.4679
TRPM5	N/A	0.467905	0.4679
IL9	N/A	0.467922	0.4679
ZNF32	N/A	0.468035	0.468
GCM1	N/A	0.46809	0.4681
FCRL6	N/A	0.468109	0.4681
RSPH9	N/A	0.46812	0.4681
TESK2	N/A	0.46815	0.4681
TMEM82	N/A	0.468178	0.4682
CD96	N/A	0.468201	0.4682
RPS10	N/A	0.468212	0.4682
ADAM32	N/A	0.468221	0.4682
FGF19	N/A	0.468222	0.4682
ST6GALNAC6	N/A	0.468352	0.4684
RTN4RL1	N/A	0.468398	0.4684
SYTL1	N/A	0.468414	0.4684
TM9SF3	N/A	0.468431	0.4684
MYADM	N/A	0.468441	0.4684
NUDT17	N/A	0.468509	0.4685
DIAPH3	N/A	0.468514	0.4685
DSG3	N/A	0.468556	0.4686
IRX2	N/A	0.468572	0.4686
SLC4A3	N/A	0.4687	0.4687
UBXN1	N/A	0.468859	0.4689
ANKRD36	N/A	0.468877	0.4689
POLR3K	N/A	0.468878	0.4689
CACNG8	N/A	0.468965	0.469
NPBWR2	N/A	0.468982	0.469
ASPH	N/A	0.468993	0.469
MAT1A	N/A	0.469056	0.4691
PNPLA6	N/A	0.469174	0.4692
DCK	N/A	0.469303	0.4693
CYP7A1	N/A	0.469311	0.4693
MMP2	N/A	0.469384	0.4694
SKA1	N/A	0.469405	0.4694
ADGRL2	N/A	0.469445	0.4694
MAZ	N/A	0.469446	0.4694
SLC27A3	N/A	0.469484	0.4695
LRATD2	N/A	0.469538	0.4695
FEN1	N/A	0.469575	0.4696
FNIP1	N/A	0.469611	0.4696
KRT4	N/A	0.469619	0.4696
C1orf68	N/A	0.46963	0.4696
PIH1D1	N/A	0.469795	0.4698
RBBP8NL	N/A	0.469825	0.4698
SPATA13	N/A	0.469866	0.4699
TCP1	N/A	0.469872	0.4699
EEF2	N/A	0.469916	0.4699
S100A16	N/A	0.469929	0.4699
CFH	N/A	0.469952	0.47
TXNDC8	N/A	0.469993	0.47
ALPL	N/A	0.469998	0.47
PHACTR3	N/A	0.470015	0.47
SPIB	N/A	0.470047	0.47
STARD7	N/A	0.470115	0.4701
DPF3	N/A	0.470144	0.4701
RTL3	N/A	0.470162	0.4702
EMP2	N/A	0.470163	0.4702
SNN	N/A	0.470174	0.4702
EML1	N/A	0.470308	0.4703
MED24	N/A	0.470352	0.4704
RRS1	N/A	0.47038	0.4704
DMRT1	N/A	0.470396	0.4704
HS2ST1	N/A	0.470518	0.4705
FAM47A	N/A	0.470561	0.4706
KCND3	N/A	0.470841	0.4708
GEMIN7	N/A	0.470853	0.4709
KRTAP22-1	N/A	0.470895	0.4709
SP6	N/A	0.470973	0.471
SPEG	N/A	0.470974	0.471
SCLY	N/A	0.470988	0.471
SPATA25	N/A	0.471038	0.471
KCNH2	N/A	0.47119	0.4712
TMEM230	N/A	0.471206	0.4712
SLC25A2	N/A	0.471216	0.4712
IQCF1	N/A	0.471284	0.4713
DKK1	N/A	0.471293	0.4713
RPS19	0.69326	0.122541	0.47139
SMIM17	N/A	0.471443	0.4714
FCER1A	N/A	0.471552	0.4716
H2AC11	N/A	0.471555	0.4716
CST1	N/A	0.471586	0.4716
RAPGEF1	N/A	0.471667	0.4717
HNRNPA3	N/A	0.471794	0.4718
EPO	N/A	0.471799	0.4718
TOR3A	N/A	0.471917	0.4719
NCOR1	N/A	0.471941	0.4719
C19orf25	N/A	0.471986	0.472
NF1	0.559978	0.324459	0.472089
RMDN3	N/A	0.472097	0.4721
TAPT1	N/A	0.472156	0.4722
PCDHGA12	N/A	0.47229	0.4723
RPS6KA4	N/A	0.472314	0.4723
ENG	N/A	0.472379	0.4724
TNFAIP1	N/A	0.472477	0.4725
CIBAR2	N/A	0.472558	0.4726
FASLG	N/A	0.472575	0.4726
METTL22	N/A	0.472796	0.4728
SERPINB11	N/A	0.472893	0.4729
TAF1L	N/A	0.472975	0.473
MARVELD2	N/A	0.472993	0.473
CCDC97	N/A	0.473014	0.473
SEC16A	N/A	0.473304	0.4733
DCUN1D5	N/A	0.473327	0.4733
KCNJ8	N/A	0.473338	0.4733
L3MBTL2	N/A	0.473429	0.4734
CACNA1I	N/A	0.473439	0.4734
CYFIP2	N/A	0.4735	0.4735
ZNF454	N/A	0.473505	0.4735
DGKQ	N/A	0.473539	0.4735
SCAMP2	N/A	0.473542	0.4735
FXYD2	N/A	0.473542	0.4735
STOX2	N/A	0.473583	0.4736
SYS1	N/A	0.473585	0.4736
ZNF772	N/A	0.473702	0.4737
CCDC73	N/A	0.473745	0.4737
MUC20	N/A	0.47375	0.4738
SAP130	N/A	0.473856	0.4739
ADCYAP1R1	N/A	0.473868	0.4739
GARS1	N/A	0.473907	0.4739
KIF17	N/A	0.473928	0.4739
TVP23C-CDRT4	N/A	0.473942	0.4739
BNIP2	N/A	0.473966	0.474
NOVA1	N/A	0.473978	0.474
KIAA0513	N/A	0.473988	0.474
TRPS1	N/A	0.473997	0.474
EEF1E1	N/A	0.474003	0.474
RAB28	N/A	0.474045	0.474
KDM3A	N/A	0.474045	0.474
PIAS4	N/A	0.474057	0.4741
HMGCS2	N/A	0.474122	0.4741
LILRA4	N/A	0.474126	0.4741
FUT2	N/A	0.474144	0.4741
APOL4	N/A	0.474153	0.4742
MAGEA6	N/A	0.474154	0.4742
KLHL11	N/A	0.474172	0.4742
NSMF	N/A	0.474313	0.4743
RASIP1	N/A	0.474385	0.4744
WNK3	N/A	0.474473	0.4745
NDUFAF6	N/A	0.474514	0.4745
RANBP3	N/A	0.474519	0.4745
SAP25	N/A	0.474544	0.4745
SAMD12	N/A	0.47459	0.4746
MCM3AP	N/A	0.474616	0.4746
TDRD5	N/A	0.474624	0.4746
TTC28	N/A	0.474642	0.4746
PCDHA12	N/A	0.474689	0.4747
MXD3	N/A	0.474696	0.4747
GABRG1	N/A	0.474779	0.4748
C20orf203	N/A	0.474784	0.4748
SEMA3E	N/A	0.474791	0.4748
GNRH2	N/A	0.474807	0.4748
PGK2	N/A	0.474809	0.4748
EGFR	0.674128	0.150033	0.474851
PLAT	N/A	0.475004	0.475
PCED1A	N/A	0.475011	0.475
SP1	N/A	0.475066	0.4751
RARS2	N/A	0.475069	0.4751
CACNA1E	N/A	0.475117	0.4751
GLI1	N/A	0.475145	0.4751
MYPOP	N/A	0.475183	0.4752
WWTR1	N/A	0.475317	0.4753
BEND6	N/A	0.475317	0.4753
OR10A7	N/A	0.475318	0.4753
CRYGC	N/A	0.475371	0.4754
GNA12	N/A	0.475402	0.4754
OR5B2	N/A	0.475408	0.4754
CIB3	N/A	0.475428	0.4754
TIMM44	N/A	0.475503	0.4755
NAF1	N/A	0.475526	0.4755
PARVB	N/A	0.47556	0.4756
CARS2	N/A	0.47561	0.4756
AREG	N/A	0.475637	0.4756
GATA3	N/A	0.475725	0.4757
SNRPB2	N/A	0.475751	0.4758
TKTL2	N/A	0.47577	0.4758
CDHR1	N/A	0.475778	0.4758
MRPL4	N/A	0.475787	0.4758
SBDS	N/A	0.475793	0.4758
BAG5	N/A	0.475806	0.4758
BTN2A1	N/A	0.475865	0.4759
COX5A	N/A	0.475966	0.476
APBB2	N/A	0.47603	0.476
ATP2B2	N/A	0.476048	0.476
CERS3	N/A	0.476127	0.4761
NBN	0.573042	0.309019	0.47613
CLYBL	N/A	0.476348	0.4763
THSD7A	N/A	0.476376	0.4764
SERPINA1	N/A	0.47642	0.4764
ATP2A3	N/A	0.476503	0.4765
PHC2	N/A	0.476593	0.4766
ADIRF	N/A	0.476603	0.4766
WWC2	N/A	0.476654	0.4767
FARS2	N/A	0.476694	0.4767
GAS7	N/A	0.476706	0.4767
AGMAT	N/A	0.476764	0.4768
HSPB1	N/A	0.476973	0.477
BCS1L	N/A	0.477063	0.4771
MMP19	0.322488	0.784425	0.477126
OR4K17	N/A	0.477343	0.4773
GAP43	N/A	0.477352	0.4774
MAPK8	N/A	0.47737	0.4774
NAA40	N/A	0.477435	0.4774
BCL11B	N/A	0.477487	0.4775
TIMM8B	N/A	0.477491	0.4775
DAOA	N/A	0.477517	0.4775
XPR1	N/A	0.477557	0.4776
LONRF2	N/A	0.477595	0.4776
TEPP	N/A	0.4776	0.4776
GCH1	0.617229	0.23686	0.477689
BCHE	N/A	0.477661	0.4777
PIP	N/A	0.477676	0.4777
MAP1LC3C	N/A	0.47769	0.4777
TSPAN16	N/A	0.477743	0.4777
ARHGAP18	N/A	0.477762	0.4778
MORC4	N/A	0.477781	0.4778
ZBED2	N/A	0.47779	0.4778
EFR3A	N/A	0.477848	0.4778
DNAJC14	N/A	0.477905	0.4779
OR52L1	N/A	0.477872	0.4779
TMEM208	N/A	0.477884	0.4779
NR3C1	N/A	0.477885	0.4779
UTP15	N/A	0.478029	0.478
NOA1	N/A	0.478044	0.478
CRP	N/A	0.478053	0.4781
CCDC141	N/A	0.478071	0.4781
PLA2G4F	N/A	0.478093	0.4781
SLC17A2	N/A	0.478094	0.4781
TXNDC17	N/A	0.478138	0.4781
TCP10L	N/A	0.478159	0.4782
CNTNAP5	N/A	0.478321	0.4783
BIK	N/A	0.478478	0.4785
TMEM161B	N/A	0.47849	0.4785
MYBL1	N/A	0.478504	0.4785
FASN	N/A	0.478543	0.4785
ZNF133	N/A	0.478651	0.4787
MS4A8	N/A	0.478745	0.4787
CYB5D2	N/A	0.478752	0.4788
ITGB2	N/A	0.478829	0.4788
PLEKHA7	N/A	0.478907	0.4789
DPYSL5	N/A	0.478974	0.479
TRIM24	N/A	0.479081	0.4791
KCNE4	N/A	0.479106	0.4791
TAPBPL	N/A	0.479108	0.4791
ACTR10	N/A	0.479109	0.4791
RAB3D	N/A	0.479194	0.4792
MCUB	N/A	0.479223	0.4792
SLC43A2	N/A	0.479243	0.4792
UQCRB	N/A	0.479363	0.4794
OR6C1	N/A	0.479399	0.4794
ITFG1	0.270591	0.864018	0.479452
ATP1B2	N/A	0.479494	0.4795
SVEP1	N/A	0.47947	0.4795
ARL11	N/A	0.479571	0.4796
ZBTB43	N/A	0.479641	0.4796
RXYLT1	N/A	0.47976	0.4798
KANSL1	N/A	0.47982	0.4798
SIRT5	N/A	0.479883	0.4799
USP7	N/A	0.479926	0.4799
RIPK1	0.256445	0.882475	0.479972
GABRA1	N/A	0.479986	0.48
DERL1	N/A	0.479992	0.48
CBX4	N/A	0.480024	0.48
BCL2L2-PABPN1	N/A	0.480126	0.4801
LOC388282	N/A	0.480151	0.4802
EHHADH	N/A	0.480316	0.4803
OR52M1	N/A	0.480331	0.4803
ALG14	N/A	0.480362	0.4804
WASHC3	N/A	0.480424	0.4804
AXL	N/A	0.480519	0.4805
NSL1	N/A	0.480639	0.4806
KCNJ10	N/A	0.480684	0.4807
CCS	N/A	0.480707	0.4807
ETFB	N/A	0.480713	0.4807
OR1A2	N/A	0.480758	0.4808
ZNF646	N/A	0.480785	0.4808
TAAR1	N/A	0.480787	0.4808
ZNF573	N/A	0.480845	0.4808
PCDHGA5	N/A	0.480927	0.4809
ZBTB8A	N/A	0.480933	0.4809
CCBE1	N/A	0.480954	0.481
KCNIP1	N/A	0.481007	0.481
CCL3	N/A	0.481017	0.481
JMJD1C	N/A	0.481035	0.481
PTTG1	N/A	0.48111	0.4811
DOCK2	N/A	0.481289	0.4813
PPP1R27	N/A	0.481312	0.4813
ARHGAP10	N/A	0.48138	0.4814
RHOT2	N/A	0.481463	0.4815
ZNF585B	N/A	0.481728	0.4817
XDH	N/A	0.481743	0.4817
COL12A1	N/A	0.482006	0.482
INTS7	N/A	0.482028	0.482
PRKAR1B	N/A	0.482064	0.4821
HUS1B	N/A	0.482094	0.4821
ANKIB1	N/A	0.482114	0.4821
TRAP1	N/A	0.48212	0.4821
KIFC1	N/A	0.482164	0.4822
RALGAPB	N/A	0.482168	0.4822
FUT3	N/A	0.482189	0.4822
MMP28	N/A	0.482283	0.4823
TSPAN9	0.457866	0.544425	0.482331
SEC14L2	N/A	0.482381	0.4824
CALCA	N/A	0.482396	0.4824
GRIA4	N/A	0.482487	0.4825
DNAJC8	N/A	0.4825	0.4825
GRPR	N/A	0.482506	0.4825
STRN4	N/A	0.482565	0.4826
MSH4	N/A	0.482566	0.4826
PLXNB2	N/A	0.482794	0.4828
OXTR	N/A	0.48288	0.4829
PML	N/A	0.482898	0.4829
NUCB2	N/A	0.482943	0.4829
ARMC1	N/A	0.482967	0.483
HSD11B1L	N/A	0.48299	0.483
ACO2	N/A	0.483049	0.483
PPM1K	N/A	0.483141	0.4831
IL16	N/A	0.483158	0.4832
GTF2IRD1	N/A	0.483318	0.4833
NUP42	N/A	0.483361	0.4834
EXT1	N/A	0.483439	0.4834
CREBBP	0.515303	0.433132	0.483452
GPR78	N/A	0.483452	0.4835
NCOA3	N/A	0.483459	0.4835
ADAM19	N/A	0.483475	0.4835
MTNR1B	N/A	0.48353	0.4835
PHF10	N/A	0.483544	0.4835
PRR23C	N/A	0.483584	0.4836
INSRR	N/A	0.483587	0.4836
IGSF23	N/A	0.483693	0.4837
RNASE8	N/A	0.483725	0.4837
FANCD2	0.604436	0.268817	0.483748
ST8SIA2	N/A	0.483752	0.4838
SEC31A	N/A	0.483758	0.4838
KCNJ14	N/A	0.483772	0.4838
ADGRB1	N/A	0.483785	0.4838
HDGF	N/A	0.483839	0.4838
NKIRAS1	N/A	0.483851	0.4839
CFAP298	N/A	0.483965	0.484
NUDT1	N/A	0.484008	0.484
SLC22A9	N/A	0.484016	0.484
RAB19	N/A	0.484024	0.484
ARHGEF7	0.224475	0.921374	0.484056
SLC4A10	N/A	0.48408	0.4841
SLC52A1	N/A	0.484082	0.4841
RUNX2	N/A	0.484098	0.4841
CAVIN1	N/A	0.484185	0.4842
CD72	N/A	0.484273	0.4843
SCARF1	N/A	0.484334	0.4843
CCDC152	N/A	0.484351	0.4844
USP54	N/A	0.484495	0.4845
LRP5L	N/A	0.484706	0.4847
DHX40	N/A	0.484735	0.4847
BSPH1	N/A	0.484764	0.4848
TPCN1	N/A	0.484805	0.4848
LMO7	N/A	0.484913	0.4849
TOGARAM1	N/A	0.484927	0.4849
LAT2	N/A	0.484938	0.4849
GLRX3	N/A	0.484984	0.485
ARHGAP42	N/A	0.485048	0.485
IL1A	N/A	0.485189	0.4852
CCT8	N/A	0.485198	0.4852
THNSL1	N/A	0.485207	0.4852
RIC8A	N/A	0.485216	0.4852
CST4	N/A	0.485358	0.4854
SSB	N/A	0.485431	0.4854
CLASP1	N/A	0.485546	0.4855
TBX21	N/A	0.485547	0.4855
S1PR2	N/A	0.485675	0.4857
ZFP42	N/A	0.485711	0.4857
DCUN1D3	N/A	0.485759	0.4858
C12orf57	N/A	0.485811	0.4858
BBC3	N/A	0.485836	0.4858
JUNB	N/A	0.485871	0.4859
TPRKB	N/A	0.485888	0.4859
YIF1A	N/A	0.485999	0.486
ACTN4	N/A	0.486021	0.486
AKAP10	N/A	0.486031	0.486
FOLR3	N/A	0.486032	0.486
LFNG	N/A	0.486045	0.486
SCFD2	N/A	0.486121	0.4861
C19orf81	N/A	0.486142	0.4861
STX10	N/A	0.486178	0.4862
CLEC12B	N/A	0.486157	0.4862
TXLNA	N/A	0.486245	0.4862
SLC2A1	N/A	0.486326	0.4863
SNAI1	N/A	0.486352	0.4864
SLC49A4	N/A	0.486391	0.4864
HBE1	N/A	0.486392	0.4864
MYRFL	N/A	0.486457	0.4865
PDCD11	N/A	0.486493	0.4865
HBS1L	N/A	0.486505	0.4865
GOT1	N/A	0.48657	0.4866
POU2AF1	N/A	0.486587	0.4866
HUS1	N/A	0.486604	0.4866
RRAS2	N/A	0.486654	0.4867
RARS1	N/A	0.486734	0.4867
KCNK5	N/A	0.486746	0.4867
OR51G1	N/A	0.486788	0.4868
RHBDL3	N/A	0.486804	0.4868
CHODL	N/A	0.48684	0.4868
ETHE1	N/A	0.486878	0.4869
PLA2G15	N/A	0.486934	0.4869
ZNF165	N/A	0.48703	0.487
GNA15	N/A	0.487037	0.487
KCNE2	N/A	0.487064	0.4871
SLC10A4	N/A	0.487092	0.4871
RNASEL	N/A	0.4871	0.4871
PET117	N/A	0.487136	0.4871
ORC1	N/A	0.487157	0.4872
BIRC7	N/A	0.487164	0.4872
AURKAIP1	N/A	0.487168	0.4872
LCN15	N/A	0.487172	0.4872
PIK3R5	N/A	0.487248	0.4872
DNAJC12	N/A	0.487253	0.4873
CCDC58	N/A	0.487282	0.4873
RIN3	N/A	0.487348	0.4873
MUCL3	N/A	0.487368	0.4874
CISH	N/A	0.487605	0.4876
DCST1	N/A	0.487659	0.4877
CHRNA1	N/A	0.487688	0.4877
RHOD	N/A	0.487737	0.4877
CHSY3	N/A	0.487852	0.4879
ZBED3	N/A	0.487862	0.4879
VPS26A	N/A	0.487883	0.4879
POLK	N/A	0.487931	0.4879
GET1-SH3BGR	N/A	0.487931	0.4879
GRIN3A	N/A	0.487938	0.4879
FKBP8	N/A	0.487953	0.488
MGME1	N/A	0.488047	0.488
DCAF16	N/A	0.488056	0.4881
SLC22A31	N/A	0.488073	0.4881
KLF5	N/A	0.488168	0.4882
ANGPTL3	N/A	0.488247	0.4882
NEIL1	N/A	0.488269	0.4883
SOX9	N/A	0.488387	0.4884
ZDHHC2	N/A	0.488394	0.4884
MSANTD3	N/A	0.488409	0.4884
NPEPL1	N/A	0.488411	0.4884
TRPC5	N/A	0.488438	0.4884
OTX2	0.305102	0.828317	0.488416
MCOLN1	N/A	0.488453	0.4885
TTC19	N/A	0.488487	0.4885
ZNF648	N/A	0.488554	0.4886
RIIAD1	N/A	0.488621	0.4886
SGSM1	N/A	0.48863	0.4886
GZMM	N/A	0.488649	0.4886
FAM185A	N/A	0.488655	0.4887
OR5AR1	N/A	0.488757	0.4888
RFPL1	N/A	0.488811	0.4888
EGFL6	N/A	0.488827	0.4888
GON7	N/A	0.488873	0.4889
LGALS14	N/A	0.488964	0.489
ZNF534	N/A	0.48898	0.489
SLC27A1	0.660946	0.188048	0.489035
ZSWIM9	N/A	0.489095	0.4891
HIC2	N/A	0.489114	0.4891
CALCB	N/A	0.489342	0.4893
ARHGAP19	N/A	0.489372	0.4894
TAS2R16	N/A	0.489409	0.4894
ODF4	N/A	0.489451	0.4895
LOXL2	N/A	0.489466	0.4895
INF2	N/A	0.489482	0.4895
KLHDC7B	N/A	0.489497	0.4895
B4GALT4	N/A	0.48951	0.4895
OAS3	N/A	0.489554	0.4896
REX1BD	N/A	0.489597	0.4896
UNC5CL	N/A	0.489607	0.4896
FUZ	N/A	0.489621	0.4896
PARM1	N/A	0.489624	0.4896
MYH7	N/A	0.489645	0.4896
KCNG2	N/A	0.489679	0.4897
TMX3	N/A	0.48974	0.4897
CIP2A	N/A	0.489747	0.4897
EIF2B2	N/A	0.489785	0.4898
PIFO	N/A	0.48988	0.4899
BLOC1S6	N/A	0.489885	0.4899
TRABD	N/A	0.489903	0.4899
HSPH1	N/A	0.489933	0.4899
ZNF629	N/A	0.489968	0.49
STRAP	N/A	0.489998	0.49
A2M	N/A	0.490053	0.4901
POLR2A	N/A	0.490055	0.4901
HNRNPD	N/A	0.490091	0.4901
PDCL	N/A	0.490164	0.4902
TEX36	N/A	0.490206	0.4902
FOXO3B	N/A	0.490378	0.4904
YARS2	N/A	0.490425	0.4904
MCHR2	N/A	0.49056	0.4906
PNMA8B	N/A	0.490579	0.4906
WNT10B	N/A	0.490875	0.4909
FRMD6	N/A	0.490883	0.4909
EXOC8	N/A	0.490895	0.4909
GTF2B	N/A	0.490906	0.4909
ULK2	N/A	0.491074	0.4911
CYRIA	N/A	0.491199	0.4912
MTA2	N/A	0.491321	0.4913
ACBD7	N/A	0.491334	0.4913
CLASRP	N/A	0.491418	0.4914
SP9	N/A	0.491426	0.4914
PDE3A	N/A	0.491445	0.4914
AK8	N/A	0.491522	0.4915
USP1	N/A	0.491541	0.4915
BHLHE41	N/A	0.491541	0.4915
MSGN1	N/A	0.491653	0.4917
SF3A3	N/A	0.491669	0.4917
TAFA4	N/A	0.491724	0.4917
DYNC1I1	N/A	0.491736	0.4917
CNGB3	N/A	0.491816	0.4918
ZNF583	N/A	0.491906	0.4919
CAMK2D	N/A	0.492116	0.4921
TRIM64C	N/A	0.492159	0.4922
RBM15	N/A	0.49222	0.4922
KRT24	N/A	0.492299	0.4923
STPG2	N/A	0.492534	0.4925
IRF5	N/A	0.492597	0.4926
F2RL3	N/A	0.492618	0.4926
KLHL6	N/A	0.492698	0.4927
RBFOX2	N/A	0.492755	0.4928
ZBTB41	N/A	0.492772	0.4928
CWH43	N/A	0.492785	0.4928
SLC30A3	N/A	0.49281	0.4928
BAHD1	N/A	0.492904	0.4929
SNTA1	N/A	0.492963	0.493
MEX3A	N/A	0.49305	0.4931
CDKN2D	N/A	0.493085	0.4931
PTPRG	N/A	0.493192	0.4932
OR2B11	N/A	0.49322	0.4932
ALG13	N/A	0.493272	0.4933
TNFRSF19	N/A	0.493276	0.4933
KRTAP6-1	N/A	0.493291	0.4933
ILKAP	N/A	0.493305	0.4933
RBM27	N/A	0.49333	0.4933
MARCHF8	N/A	0.493387	0.4934
PRAMEF8	N/A	0.49346	0.4935
ASPDH	N/A	0.493612	0.4936
PLEKHG4B	N/A	0.493613	0.4936
SCAND1	N/A	0.493783	0.4938
TMEM97	N/A	0.493789	0.4938
SH3RF1	N/A	0.493814	0.4938
GSKIP	N/A	0.493841	0.4938
CLEC18B	N/A	0.493912	0.4939
AKIP1	N/A	0.493924	0.4939
ZNF20	N/A	0.493944	0.4939
METTL23	0.643426	0.222557	0.493951
ARFIP1	N/A	0.49396	0.494
NPNT	N/A	0.493989	0.494
SERPIND1	N/A	0.494054	0.4941
LYPLA2	N/A	0.494072	0.4941
NT5C3A	N/A	0.494125	0.4941
FOXP1	N/A	0.494127	0.4941
KCTD18	N/A	0.494193	0.4942
MICAL1	N/A	0.494259	0.4943
PNPLA1	N/A	0.494464	0.4945
CEP41	N/A	0.494491	0.4945
KRTAP4-11	N/A	0.494607	0.4946
AGR3	N/A	0.494618	0.4946
USP9X	N/A	0.49463	0.4946
SRM	N/A	0.494644	0.4946
PPP1R8	N/A	0.494759	0.4948
XPA	N/A	0.49481	0.4948
TPD52	N/A	0.494906	0.4949
OR5M1	N/A	0.494962	0.495
ACOT13	N/A	0.49501	0.495
SNX27	N/A	0.495011	0.495
OR52A1	N/A	0.495016	0.495
SLC32A1	N/A	0.495017	0.495
HLCS	N/A	0.495106	0.4951
NTPCR	N/A	0.495138	0.4951
CETN1	N/A	0.495165	0.4952
CRISP3	N/A	0.495231	0.4952
PRSS41	N/A	0.495238	0.4952
HTR2B	N/A	0.495404	0.4954
FPGT-TNNI3K	N/A	0.495431	0.4954
CPA1	N/A	0.495483	0.4955
AJM1	N/A	0.495493	0.4955
MOB3B	N/A	0.495571	0.4956
ZNF839	N/A	0.495583	0.4956
RPL14	N/A	0.49567	0.4957
TMEM106B	N/A	0.495692	0.4957
MKKS	N/A	0.495754	0.4958
ZNF550	N/A	0.495918	0.4959
FHOD1	N/A	0.496011	0.496
MMP20	N/A	0.495956	0.496
SH3BGR	N/A	0.495973	0.496
ZNF280A	N/A	0.496011	0.496
LRP5	N/A	0.496014	0.496
DRAM1	N/A	0.496093	0.4961
PRPF38B	N/A	0.496105	0.4961
GATA2	0.503659	0.48417	0.496145
EML3	N/A	0.496161	0.4962
KCNK1	N/A	0.496163	0.4962
OCIAD1	N/A	0.49617	0.4962
UQCRFS1	N/A	0.496248	0.4962
GP1BB	N/A	0.496286	0.4963
TRAPPC11	N/A	0.49644	0.4964
LRP10	N/A	0.496479	0.4965
CNST	N/A	0.496483	0.4965
C1QTNF3	N/A	0.496496	0.4965
ATP5MC3	N/A	0.496504	0.4965
ZIC5	N/A	0.496622	0.4966
RPGR	N/A	0.496637	0.4966
KLF15	N/A	0.496647	0.4966
GPR183	0.515919	0.461011	0.496653
OR52B4	N/A	0.496653	0.4967
PGAM5	N/A	0.49688	0.4969
SPN	N/A	0.496856	0.4969
GPR6	N/A	0.496941	0.4969
ANAPC11	N/A	0.497027	0.497
MYO5B	N/A	0.497031	0.497
DEFB108B	N/A	0.497044	0.497
RPRD1B	N/A	0.497062	0.4971
RNF19A	N/A	0.497115	0.4971
GPIHBP1	N/A	0.4972	0.4972
LURAP1L	N/A	0.49724	0.4972
NKD2	N/A	0.49724	0.4972
BMP6	N/A	0.497451	0.4975
OR1J4	N/A	0.497482	0.4975
PAX7	N/A	0.497493	0.4975
WAC	N/A	0.497509	0.4975
PDPR	N/A	0.497528	0.4975
POLR3GL	N/A	0.497563	0.4976
MTERF1	N/A	0.497596	0.4976
UGT2B28	N/A	0.497598	0.4976
SERPINC1	N/A	0.497612	0.4976
PIK3CB	N/A	0.497654	0.4977
RIT2	N/A	0.49768	0.4977
REST	N/A	0.497702	0.4977
CDCA8	N/A	0.497785	0.4978
PHLPP1	N/A	0.497842	0.4978
KIAA1549	N/A	0.497948	0.4979
LTBP2	N/A	0.497959	0.498
ADCY5	N/A	0.497981	0.498
CNTN3	N/A	0.498003	0.498
EIF4G1	N/A	0.498003	0.498
TCF25	N/A	0.498065	0.4981
ZNF77	N/A	0.498108	0.4981
EIF5	N/A	0.498175	0.4982
POF1B	N/A	0.498265	0.4983
ZKSCAN2	N/A	0.498277	0.4983
MED4	N/A	0.498327	0.4983
CCL18	N/A	0.49838	0.4984
IGDCC4	N/A	0.49842	0.4984
TARS2	N/A	0.498421	0.4984
NXPH4	N/A	0.498459	0.4985
SRP68	N/A	0.498489	0.4985
CRYM	N/A	0.498598	0.4986
COX20	N/A	0.498732	0.4987
CAVIN2	N/A	0.498757	0.4988
SLC25A44	N/A	0.498786	0.4988
PXDC1	N/A	0.498847	0.4988
C1QTNF8	N/A	0.498879	0.4989
ARFGEF1	N/A	0.4989	0.4989
PHYHD1	N/A	0.498979	0.499
LAX1	N/A	0.499039	0.499
C1S	N/A	0.499063	0.4991
CHAD	N/A	0.499158	0.4992
FAM98C	N/A	0.499277	0.4993
DNAH1	N/A	0.499348	0.4993
NPPB	N/A	0.499401	0.4994
COL8A1	N/A	0.499439	0.4994
HELZ	N/A	0.499593	0.4996
PAPOLA	N/A	0.499611	0.4996
SMCO1	N/A	0.499616	0.4996
VPS11	N/A	0.499627	0.4996
GALNTL5	N/A	0.499628	0.4996
KRTAP4-2	N/A	0.499654	0.4997
CD300LD	N/A	0.499694	0.4997
DUSP7	N/A	0.499745	0.4997
PROKR2	N/A	0.499779	0.4998
KRT19	N/A	0.499891	0.4999
INO80D	N/A	0.499921	0.4999
ZNF385D	N/A	0.49995	0.5
GBA3	N/A	0.5	0.5
CALM1	N/A	0.5	0.5
PWP2	N/A	0.5	0.5
PHB2	N/A	0.5	0.5
UICLM	N/A	0.5	0.5
MAP3K14-AS1	N/A	0.5	0.5
LOC100129620	N/A	0.5	0.5
DNMBP-AS1	N/A	0.5	0.5
CHL1-AS1	N/A	0.5	0.5
BHLHE40-AS1	N/A	0.5	0.5
LOC101927078	N/A	0.5	0.5
LOC102724159	N/A	0.5	0.5
CHML,OPN3	N/A	0.5	0.5
RTL8C	N/A	0.5	0.5
LEPR,LEPROT	N/A	0.5	0.5
CYP51A1-AS1	N/A	0.5	0.5
UPK1A-AS1	N/A	0.5	0.5
LOC100506282	N/A	0.5	0.5
ITFG1-AS1	N/A	0.5	0.5
EXOSC10-AS1	N/A	0.5	0.5
ATP2A1-AS1	N/A	0.5	0.5
ZNF670-ZNF695	N/A	0.5	0.5
RUSC1-AS1	N/A	0.5	0.5
RTEL1-TNFRSF6B	N/A	0.5	0.5
LOC101929829	N/A	0.5	0.5
NIFK-AS1	N/A	0.5	0.5
PAX8-AS1	N/A	0.5	0.5
LOC102725021	N/A	0.5	0.5
BAGE4	N/A	0.5	0.5
BAGE	N/A	0.5	0.5
AGAP4,PARGP1-AGAP4	N/A	0.5	0.5
GPR75,GPR75-ASB3	N/A	0.5	0.5
MIPEPP3	N/A	0.5	0.5
CT45A3	N/A	0.5	0.5
EIF1AX	N/A	0.5	0.5
KCTD1	N/A	0.50006	0.5001
WDR7	N/A	0.500103	0.5001
TAAR5	N/A	0.500149	0.5001
PLK5	N/A	0.500162	0.5002
RIOX2	N/A	0.500164	0.5002
SLA2	N/A	0.500177	0.5002
ZNF638	N/A	0.500248	0.5002
C16orf82	N/A	0.500294	0.5003
RD3L	N/A	0.500301	0.5003
SBSN	N/A	0.500436	0.5004
HCFC2	N/A	0.500456	0.5005
GPAT3	N/A	0.500456	0.5005
BATF3	N/A	0.50052	0.5005
MLH1	0.562395	0.378839	0.500585
COL4A6	N/A	0.500614	0.5006
ARHGAP24	N/A	0.500663	0.5007
LRRC8D	N/A	0.500759	0.5008
REXO4	N/A	0.500779	0.5008
B4GALT2	N/A	0.500787	0.5008
TLCD4	N/A	0.500795	0.5008
SCRN1	N/A	0.500821	0.5008
SMG9	N/A	0.500897	0.5009
F2RL2	N/A	0.500909	0.5009
MC5R	N/A	0.500959	0.501
NEFL	N/A	0.500962	0.501
TCP11X1	N/A	0.500963	0.501
TCP11X2	N/A	0.500963	0.501
SETD3	N/A	0.500996	0.501
ATP2C2	N/A	0.501044	0.501
UBQLN4	N/A	0.501135	0.5011
SNF8	N/A	0.501052	0.5011
TLX2	N/A	0.50111	0.5011
AGAP9	N/A	0.501112	0.5011
EPHX2	N/A	0.501164	0.5012
DLEU7	N/A	0.501196	0.5012
P4HA2	0.584547	0.33847	0.501311
FAM83F	N/A	0.501406	0.5014
PRAMEF19	N/A	0.501412	0.5014
LRRC29	N/A	0.501419	0.5014
ANKRD45	N/A	0.50144	0.5014
SLC66A1	N/A	0.501441	0.5014
STPG3	N/A	0.50145	0.5014
BUB1B	0.53166	0.44062	0.501494
CRELD2	N/A	0.501451	0.5015
GPHN	N/A	0.501454	0.5015
NMT1	N/A	0.501544	0.5015
OR4C16	N/A	0.501547	0.5015
POLR2J2	N/A	0.50165	0.5017
FCGR2C	N/A	0.50165	0.5017
ABO	N/A	0.50165	0.5017
LOC101448202	N/A	0.50165	0.5017
SEMA6A-AS1	N/A	0.50165	0.5017
LUZP6,MTPN	N/A	0.50165	0.5017
SELENOM	N/A	0.50165	0.5017
TMEM254-AS1	N/A	0.50165	0.5017
SELENOH	N/A	0.50165	0.5017
MAP2K1	N/A	0.501673	0.5017
CBR4	N/A	0.501675	0.5017
ECI2	N/A	0.501739	0.5017
EXOC2	N/A	0.501824	0.5018
EFCAB7	N/A	0.501861	0.5019
ARHGAP21	N/A	0.5019	0.5019
EHMT1	N/A	0.501936	0.5019
PDE7A	N/A	0.502033	0.502
POLG2	N/A	0.502064	0.5021
MZT2A	N/A	0.502078	0.5021
ELL2	N/A	0.502139	0.5021
SLC6A6	N/A	0.502151	0.5022
ACVR2A	N/A	0.502234	0.5022
NKX6-2	N/A	0.502336	0.5023
FUT8	N/A	0.502399	0.5024
IKZF4	N/A	0.502443	0.5024
ZNF706	N/A	0.502475	0.5025
TMSB4X	N/A	0.502475	0.5025
ATP1A1-AS1	N/A	0.502475	0.5025
FLG-AS1	N/A	0.502475	0.5025
FOXD3-AS1	N/A	0.502475	0.5025
UPK3BL2	N/A	0.502475	0.5025
DPP10	N/A	0.502557	0.5026
INCA1	N/A	0.502767	0.5028
MYL3	N/A	0.50279	0.5028
AKT2	N/A	0.502873	0.5029
CHRNA3	N/A	0.502893	0.5029
OR2T4	N/A	0.502946	0.5029
OR51B4	N/A	0.502965	0.503
EVA1B	N/A	0.502981	0.503
HSPA5	N/A	0.502986	0.503
OR2H1	N/A	0.503024	0.503
CRNN	N/A	0.503066	0.5031
C19orf57	N/A	0.503103	0.5031
OR51F1	N/A	0.503202	0.5032
VCX	N/A	0.503218	0.5032
CCNG1	N/A	0.503239	0.5032
LGALSL	N/A	0.503268	0.5033
TMEM132D-AS2	N/A	0.5033	0.5033
ZSWIM8-AS1	N/A	0.5033	0.5033
SNRPN,SNURF	N/A	0.5033	0.5033
LOC254028	N/A	0.5033	0.5033
EFCAB14-AS1	N/A	0.5033	0.5033
SAMSN1-AS1	N/A	0.5033	0.5033
LOC101928627	N/A	0.5033	0.5033
CCDC183-AS1	N/A	0.5033	0.5033
LOC112267934	N/A	0.5033	0.5033
HOXB-AS1	N/A	0.5033	0.5033
LOC105378586	N/A	0.5033	0.5033
SELENOK	N/A	0.5033	0.5033
SELENOT	N/A	0.5033	0.5033
NME1	N/A	0.503301	0.5033
GCNT7	N/A	0.503301	0.5033
GPX4	N/A	0.503301	0.5033
SEPTIN4-AS1	N/A	0.503301	0.5033
FLJ37453	N/A	0.503301	0.5033
MRPS18C	N/A	0.503303	0.5033
C8orf74	N/A	0.503308	0.5033
CRTC1	N/A	0.503347	0.5033
GLYCTK	N/A	0.503379	0.5034
PARD6G	N/A	0.503408	0.5034
PLLP	N/A	0.503473	0.5035
NCR3	N/A	0.503493	0.5035
TPBGL	N/A	0.503526	0.5035
TSFM	N/A	0.503537	0.5035
NCF1	N/A	0.503561	0.5036
VMO1	N/A	0.503575	0.5036
SCYL3	N/A	0.503576	0.5036
RILPL2	N/A	0.503657	0.5037
CHD6	N/A	0.503679	0.5037
RFC5	N/A	0.503689	0.5037
G2E3	N/A	0.503726	0.5037
HSPA1A	N/A	0.503786	0.5038
MYEF2	N/A	0.503798	0.5038
OR1E2	N/A	0.503813	0.5038
DNAJB4	N/A	0.503846	0.5038
TNFRSF12A	N/A	0.503882	0.5039
HSP90AA1	N/A	0.503959	0.504
SH3YL1	N/A	0.50397	0.504
SHC1	N/A	0.503973	0.504
RNF26	N/A	0.504046	0.504
ADCK2	N/A	0.504071	0.5041
DLG3	N/A	0.504113	0.5041
SLC35F1	N/A	0.504126	0.5041
PRRX2	N/A	0.504254	0.5043
MTMR2	N/A	0.504314	0.5043
FGA	N/A	0.504376	0.5044
ALG3	N/A	0.504452	0.5045
ST14	N/A	0.504479	0.5045
CASP7	N/A	0.504536	0.5045
NEMF	N/A	0.504618	0.5046
BTN1A1	N/A	0.504635	0.5046
EDN1	N/A	0.504678	0.5047
POLR1H	N/A	0.504748	0.5047
ZDHHC4	N/A	0.504759	0.5048
MAIP1	N/A	0.504778	0.5048
PCDHA10	N/A	0.504779	0.5048
FOXJ3	N/A	0.50479	0.5048
MAN1A2	N/A	0.504853	0.5049
TNNI1	N/A	0.50495	0.505
SUMO2	N/A	0.50495	0.505
BCAP29,DUS4L-BCAP29	N/A	0.50495	0.505
LOC101930071	N/A	0.50495	0.505
BAGE3	N/A	0.50495	0.505
HOXC-AS3	N/A	0.50495	0.505
TUBA4B	N/A	0.50495	0.505
GTF3C2-AS1	N/A	0.50495	0.505
CEBPZOS	N/A	0.50495	0.505
KCTD14,NDUFC2-KCTD14	N/A	0.50495	0.505
NPIPB9	N/A	0.50495	0.505
SRGAP2	N/A	0.50495	0.505
DEFB105B	N/A	0.50495	0.505
BMS1P4-AGAP5	N/A	0.50495	0.505
GAGE12D	N/A	0.50495	0.505
GAGE12F	N/A	0.50495	0.505
GAGE12G	N/A	0.50495	0.505
GAGE12B	N/A	0.50495	0.505
GAGE7	N/A	0.50495	0.505
GAGE12I	N/A	0.50495	0.505
GAGE5	N/A	0.50495	0.505
GAGE4	N/A	0.50495	0.505
GAGE6	N/A	0.50495	0.505
ZNF718	N/A	0.504951	0.505
GPX3	N/A	0.504951	0.505
LOC105371430	N/A	0.504951	0.505
LOC100507551	N/A	0.504951	0.505
SGO1-AS1	N/A	0.504951	0.505
FLNC-AS1	N/A	0.504951	0.505
ENTPD1-AS1	N/A	0.504951	0.505
LOC105375304	N/A	0.504951	0.505
LOC105371730	N/A	0.504951	0.505
MDC1-AS1	N/A	0.504951	0.505
TIMM8A	N/A	0.504952	0.505
TIGD3	N/A	0.504952	0.505
PCAT7	N/A	0.504952	0.505
LYRM4-AS1	N/A	0.504952	0.505
MCM3AP-AS1	N/A	0.504952	0.505
DEFB105A	N/A	0.504952	0.505
IL12A-AS1	N/A	0.504954	0.505
DGUOK-AS1	N/A	0.504954	0.505
WEE2-AS1	N/A	0.504954	0.505
NUMA1	N/A	0.504959	0.505
SERPINA6	N/A	0.505044	0.505
SGSH	0.588673	0.338314	0.505009
OIT3	N/A	0.505205	0.5052
CCDC70	N/A	0.505207	0.5052
ZIM3	N/A	0.505326	0.5053
KIAA1958	N/A	0.50533	0.5053
PGLYRP2	N/A	0.505474	0.5055
SHISA3	N/A	0.505474	0.5055
TECTA	N/A	0.505641	0.5056
FEZ1	N/A	0.505671	0.5057
BTNL3	N/A	0.505738	0.5057
KRTAP6-2	N/A	0.505752	0.5058
SHISA7	N/A	0.505752	0.5058
DCUN1D4	N/A	0.505797	0.5058
BTBD1	N/A	0.505866	0.5059
GINS4	N/A	0.505929	0.5059
FAM71E1	N/A	0.505935	0.5059
PACSIN1	N/A	0.506117	0.5061
CD200R1L	N/A	0.506165	0.5062
UPK1B	0.541174	0.432403	0.506283
NENF	N/A	0.506259	0.5063
DHX9	N/A	0.506304	0.5063
ZFAND6	N/A	0.506308	0.5063
HS6ST2	N/A	0.506317	0.5063
TGFBR1	N/A	0.50634	0.5063
DRD1	N/A	0.506395	0.5064
MBD5	N/A	0.506401	0.5064
USP2	N/A	0.506418	0.5064
PLEKHO1	N/A	0.506499	0.5065
BOD1	N/A	0.506554	0.5066
MYO1A	N/A	0.506594	0.5066
SCO2,TYMP	N/A	0.506601	0.5066
RBPMS-AS1	N/A	0.506601	0.5066
FSIP2-AS1	N/A	0.506601	0.5066
LOC102724776	N/A	0.506602	0.5066
SEC22B	N/A	0.506603	0.5066
LOC643327	N/A	0.506603	0.5066
CYP2U1-AS1	N/A	0.506603	0.5066
PDXP-DT	N/A	0.506603	0.5066
KCNK2	N/A	0.506627	0.5066
MAL2	N/A	0.506629	0.5066
KIFC3	N/A	0.506629	0.5066
HOXB1	N/A	0.506698	0.5067
CACNG6	N/A	0.506846	0.5068
DUSP6	N/A	0.506851	0.5069
PRKAR1A	N/A	0.506877	0.5069
VPS37D	N/A	0.506886	0.5069
DRAP1	N/A	0.506903	0.5069
CYB561A3	N/A	0.507037	0.507
RNF150	N/A	0.507053	0.5071
TUBAL3	N/A	0.507108	0.5071
PIN1	N/A	0.507184	0.5072
MGLL	N/A	0.507281	0.5073
RBX1	N/A	0.507426	0.5074
PHF5A	N/A	0.507426	0.5074
BMI1,COMMD3-BMI1	N/A	0.507426	0.5074
IL33	N/A	0.50743	0.5074
SUMO1	N/A	0.50743	0.5074
NXT2	N/A	0.50743	0.5074
RALGAPA1	N/A	0.507461	0.5075
ZNF836	N/A	0.507468	0.5075
CYP2A6	N/A	0.507562	0.5076
SLC4A11	N/A	0.50757	0.5076
PPM1G	N/A	0.50759	0.5076
ZPBP2	N/A	0.507649	0.5076
MYC	N/A	0.507669	0.5077
ARHGAP31	N/A	0.507727	0.5077
HNRNPK	N/A	0.507781	0.5078
RANBP10	N/A	0.507848	0.5078
PIGZ	N/A	0.508043	0.508
MAP3K7	N/A	0.50805	0.508
RBM7	N/A	0.508051	0.5081
DUSP14	N/A	0.508058	0.5081
DYNAP	N/A	0.508075	0.5081
FAM181A	N/A	0.508121	0.5081
CCDC130	N/A	0.508133	0.5081
SLC52A3	N/A	0.508161	0.5082
GPBP1	N/A	0.508225	0.5082
PTER	N/A	0.508226	0.5082
GPX2	N/A	0.508251	0.5083
PCOLCE-AS1	N/A	0.508251	0.5083
THBS4-AS1	N/A	0.508251	0.5083
OR8U8	N/A	0.508253	0.5083
LOC100996351	N/A	0.508253	0.5083
PLA2G4E-AS1	N/A	0.508253	0.5083
MELTF-AS1	N/A	0.508254	0.5083
GPX6	N/A	0.508258	0.5083
PRPS1	N/A	0.508258	0.5083
VNN3	N/A	0.508258	0.5083
SPANXC	N/A	0.508266	0.5083
KIAA1549L	N/A	0.508282	0.5083
VAPA	N/A	0.508291	0.5083
H2BC1	N/A	0.508305	0.5083
GET4	N/A	0.508318	0.5083
KRTAP10-4	N/A	0.508348	0.5083
PTPRCAP	N/A	0.508361	0.5084
DHX36	N/A	0.5085	0.5085
MBNL1	N/A	0.508505	0.5085
NRTN	N/A	0.508512	0.5085
CCDC168	N/A	0.508541	0.5085
TMEM247	N/A	0.508612	0.5086
NRF1	N/A	0.508677	0.5087
GSTP1	N/A	0.508681	0.5087
MANF	N/A	0.508711	0.5087
TAF7L	N/A	0.508769	0.5088
TSC22D2	N/A	0.508772	0.5088
ADRA1A	N/A	0.508861	0.5089
ATL2	N/A	0.50888	0.5089
NPIPB6	N/A	0.508908	0.5089
TRIM10	N/A	0.508921	0.5089
TRAF3IP2	N/A	0.509104	0.5091
GPT2	N/A	0.509054	0.5091
FEZF1	N/A	0.509056	0.5091
KCNMB1	N/A	0.509061	0.5091
CMC2	N/A	0.509103	0.5091
TCTEX1D2	N/A	0.509127	0.5091
EZH1	N/A	0.509149	0.5091
CYTIP	N/A	0.509158	0.5092
AP4B1	N/A	0.509164	0.5092
SATB1	N/A	0.509166	0.5092
BPGM	N/A	0.509169	0.5092
OR10H5	N/A	0.509172	0.5092
BTN2A2	N/A	0.509198	0.5092
CFHR2	N/A	0.509291	0.5093
TMEM186	N/A	0.509334	0.5093
OR2M7	N/A	0.509549	0.5095
DEF6	N/A	0.509566	0.5096
SPACA1	N/A	0.509647	0.5096
RARB	N/A	0.509683	0.5097
SHPK	N/A	0.509699	0.5097
USP39	N/A	0.509699	0.5097
TLCD5	N/A	0.50975	0.5098
PPP1R3C	N/A	0.509822	0.5098
NYNRIN	N/A	0.509923	0.5099
RPL36A-HNRNPH2	N/A	0.509901	0.5099
UPK3BL1	N/A	0.509901	0.5099
ERVMER34-1	N/A	0.509901	0.5099
CYP2D7	N/A	0.509901	0.5099
DEFA1	N/A	0.509901	0.5099
DEFA3	N/A	0.509901	0.5099
DEFA1B	N/A	0.509901	0.5099
DEFB4A	N/A	0.509901	0.5099
GAGE13	N/A	0.509901	0.5099
GAGE2D	N/A	0.509901	0.5099
GAGE2E	N/A	0.509901	0.5099
GAGE8	N/A	0.509901	0.5099
RPL36A	N/A	0.509901	0.5099
TAS2R43	N/A	0.509901	0.5099
MHRT	N/A	0.509903	0.5099
HOXC13-AS	N/A	0.509903	0.5099
MYCBP2-AS1	N/A	0.509903	0.5099
LOC100128494	N/A	0.509907	0.5099
COL4A2-AS2	N/A	0.509911	0.5099
NANOS3	N/A	0.509915	0.5099
TMSB10	N/A	0.509915	0.5099
GPRIN2	N/A	0.509915	0.5099
SAT1	N/A	0.509915	0.5099
LOC654780	N/A	0.509927	0.5099
TRAF3	N/A	0.509963	0.51
ZBTB47	N/A	0.509978	0.51
OR10K1	N/A	0.510025	0.51
ZNF710	N/A	0.510037	0.51
PABPC1L	N/A	0.510047	0.51
ENKUR	0.558455	0.406826	0.510091
FBXO32	N/A	0.510068	0.5101
SPATS1	N/A	0.510095	0.5101
OR6V1	N/A	0.510155	0.5102
PSMF1	N/A	0.510297	0.5103
ADCK1	N/A	0.510314	0.5103
OR5A2	N/A	0.510338	0.5103
E2F6	N/A	0.510422	0.5104
ZNF280B	N/A	0.510498	0.5105
FCGR1A	N/A	0.510507	0.5105
ADNP	N/A	0.510532	0.5105
VPS26B	N/A	0.510685	0.5107
NLRP13	N/A	0.510734	0.5107
TRAPPC9	N/A	0.51078	0.5108
HLA-DQA2	N/A	0.51079	0.5108
GPR21	N/A	0.510793	0.5108
SEZ6L	N/A	0.510812	0.5108
TRAPPC5	N/A	0.510824	0.5108
SYT16	N/A	0.510868	0.5109
OR2AT4	N/A	0.510892	0.5109
CDH18	N/A	0.510988	0.511
SZRD1	N/A	0.511086	0.5111
CHCHD2	N/A	0.511122	0.5111
SETD2	N/A	0.511131	0.5111
LMTK3	N/A	0.511162	0.5112
VIPR1	N/A	0.511164	0.5112
OSBPL3	N/A	0.511197	0.5112
CPEB4	N/A	0.511206	0.5112
POC1A	N/A	0.511221	0.5112
GALNT14	N/A	0.511231	0.5112
RAB15	N/A	0.51124	0.5112
PSMD13	N/A	0.511315	0.5113
TLCD4-RWDD3	N/A	0.511322	0.5113
NDUFB10	N/A	0.511411	0.5114
LCE1C	N/A	0.511352	0.5114
COMMD9	N/A	0.511473	0.5115
DPEP2NB	N/A	0.511537	0.5115
FAM117A	N/A	0.51154	0.5115
EDDM13	N/A	0.511552	0.5116
LOC574538	N/A	0.511552	0.5116
TMSB15A	N/A	0.511556	0.5116
MIR3936HG	N/A	0.511556	0.5116
OAZ1	N/A	0.511556	0.5116
CALM3	N/A	0.511558	0.5116
PBK	N/A	0.511561	0.5116
MRPL23	N/A	0.511564	0.5116
FAM72B	N/A	0.511564	0.5116
TCEAL5	N/A	0.511575	0.5116
MTCP1	N/A	0.511592	0.5116
PAGE4	N/A	0.511592	0.5116
NKAIN4	N/A	0.51161	0.5116
DNAH6	N/A	0.511621	0.5116
IL20RB	N/A	0.511696	0.5117
GLRX	N/A	0.511864	0.5119
PAX6	N/A	0.511883	0.5119
CDK5R2	N/A	0.511921	0.5119
IL5	N/A	0.511924	0.5119
PRSS56	N/A	0.511936	0.5119
P2RX2	N/A	0.512229	0.5122
EEF1A1	N/A	0.512216	0.5122
SNX30	N/A	0.512221	0.5122
IL17A	N/A	0.512311	0.5123
NET1	N/A	0.512328	0.5123
CCDC40	N/A	0.51237	0.5124
VMA21	N/A	0.512377	0.5124
UBE2A	N/A	0.512377	0.5124
DYNLL2	N/A	0.512377	0.5124
MCTS1	N/A	0.512377	0.5124
RPL41	N/A	0.512377	0.5124
SNRPF	N/A	0.512395	0.5124
OR8A1	N/A	0.512417	0.5124
DYTN	N/A	0.512427	0.5124
MYO10	N/A	0.512473	0.5125
FSTL1	N/A	0.512476	0.5125
TLE2	N/A	0.512544	0.5125
TRAPPC8	N/A	0.512557	0.5126
KIR2DL2	N/A	0.512602	0.5126
GCOM1	N/A	0.512616	0.5126
CCL5	N/A	0.512646	0.5126
OR52N1	N/A	0.512672	0.5127
FAM47C	N/A	0.512801	0.5128
TMEM231	N/A	0.512818	0.5128
CTCFL	N/A	0.512853	0.5129
PRKAA2	N/A	0.5129	0.5129
WFIKKN2	N/A	0.512903	0.5129
TMCO6	N/A	0.512909	0.5129
ST8SIA3	N/A	0.512921	0.5129
RGPD8	N/A	0.512925	0.5129
B3GALT1	N/A	0.512935	0.5129
SLC45A4	N/A	0.513045	0.513
KRTAP9-4	N/A	0.513196	0.5132
TXNRD3	N/A	0.513204	0.5132
LOC101928372	N/A	0.513204	0.5132
ARNTL2-AS1	N/A	0.513206	0.5132
LOC100129148	N/A	0.513206	0.5132
UBE2D2	N/A	0.513211	0.5132
ERH	N/A	0.513211	0.5132
TRPC5OS	N/A	0.513223	0.5132
YPEL2	N/A	0.513224	0.5132
SMIM9	N/A	0.51324	0.5132
KCNMB2	N/A	0.513243	0.5132
OR2T35	N/A	0.513262	0.5133
SUPV3L1	N/A	0.513375	0.5134
CDSN	N/A	0.513402	0.5134
SWSAP1	N/A	0.513448	0.5134
BAG2	N/A	0.51348	0.5135
USP50	N/A	0.513515	0.5135
CDH15	N/A	0.513525	0.5135
NSMCE2	N/A	0.51362	0.5136
ANKRD39	N/A	0.51363	0.5136
POU3F3	N/A	0.513649	0.5136
C9orf47	N/A	0.513681	0.5137
TTC12	N/A	0.513748	0.5137
KCNH3	N/A	0.513777	0.5138
ZNF140	N/A	0.513808	0.5138
GRP	N/A	0.51383	0.5138
EHD3	N/A	0.513866	0.5139
HDAC4	N/A	0.513883	0.5139
RBMXL3	N/A	0.513925	0.5139
SLC35B3	N/A	0.51396	0.514
SYPL1	N/A	0.513986	0.514
DCHS1	N/A	0.514144	0.5141
SH3GL2	N/A	0.514054	0.5141
YBX2	N/A	0.514111	0.5141
TVP23B	N/A	0.514255	0.5143
CENPQ	N/A	0.514277	0.5143
ZBTB16	N/A	0.514284	0.5143
MMAA	N/A	0.514349	0.5143
TSLP	N/A	0.514397	0.5144
LHX1	N/A	0.514425	0.5144
GREB1	N/A	0.514509	0.5145
KRTAP4-12	N/A	0.514568	0.5146
COPS9	N/A	0.514568	0.5146
PEPD	N/A	0.514613	0.5146
MUSTN1	N/A	0.514639	0.5146
C3orf62	N/A	0.514682	0.5147
ARHGAP8,PRR5-ARHGAP8	N/A	0.514851	0.5149
OR2T29	N/A	0.514851	0.5149
NDUFB11	N/A	0.514855	0.5149
H2AZ1	N/A	0.514855	0.5149
HTD2,RPP14	N/A	0.514858	0.5149
MMP25-AS1	N/A	0.514859	0.5149
SH2D1A	N/A	0.514861	0.5149
SELENOW	N/A	0.514861	0.5149
SLX1A	N/A	0.514866	0.5149
SLX1B	N/A	0.514866	0.5149
RPS28	N/A	0.514866	0.5149
PPP3R1	N/A	0.514866	0.5149
HPRT1	N/A	0.514884	0.5149
RAB9A	N/A	0.514884	0.5149
PAGE1	N/A	0.514887	0.5149
UBE2I	N/A	0.514888	0.5149
CT45A1	N/A	0.514888	0.5149
TCEAL2	N/A	0.514909	0.5149
LDOC1	N/A	0.514938	0.5149
PNPLA7	N/A	0.514991	0.515
TAF10	N/A	0.515034	0.515
RAB43	N/A	0.51506	0.5151
ABCB10	N/A	0.515106	0.5151
CENPE	N/A	0.515109	0.5151
ARRDC3	N/A	0.515124	0.5151
STAM	N/A	0.515157	0.5152
SULT1C2	N/A	0.515167	0.5152
ARMH2	N/A	0.515201	0.5152
MPHOSPH10	N/A	0.515229	0.5152
HINT2	N/A	0.515242	0.5152
SLC29A3	N/A	0.515327	0.5153
ZNF84	N/A	0.515341	0.5153
ROBO4	N/A	0.515401	0.5154
ST3GAL2	N/A	0.515537	0.5155
NR2E3	N/A	0.515577	0.5156
OSBP2	N/A	0.515578	0.5156
INSYN1	N/A	0.515594	0.5156
PARS2	N/A	0.515601	0.5156
GBP6	N/A	0.515617	0.5156
AQP6	N/A	0.515647	0.5156
CT47B1	N/A	0.51576	0.5158
LOC112267881	N/A	0.51578	0.5158
ISOC1	N/A	0.515785	0.5158
RAB2B	N/A	0.515804	0.5158
UBALD1	N/A	0.515869	0.5159
IMMP2L	N/A	0.515896	0.5159
PRAMEF4	N/A	0.515912	0.5159
RNF2	N/A	0.515914	0.5159
ARMH4	N/A	0.515965	0.516
FH	N/A	0.51599	0.516
ACY3	N/A	0.516096	0.5161
UBE2J2	N/A	0.516134	0.5161
KCNS3	N/A	0.516177	0.5162
CHRNB4	N/A	0.516202	0.5162
OR8B8	N/A	0.516212	0.5162
CTBP2	0.721287	0.14133	0.516215
EMC8	N/A	0.516456	0.5165
CPA2	N/A	0.516456	0.5165
SPDYA	N/A	0.516457	0.5165
ILVBL	N/A	0.516474	0.5165
CIT	N/A	0.516481	0.5165
CIBAR1	N/A	0.516503	0.5165
TUBA1A	N/A	0.516505	0.5165
SF3B6	N/A	0.516505	0.5165
SELENOV	N/A	0.516512	0.5165
MMGT1	N/A	0.51652	0.5165
EFCAB10	N/A	0.516534	0.5165
POLR1C	N/A	0.516582	0.5166
SKP1	N/A	0.516585	0.5166
SPANXN1	N/A	0.516585	0.5166
MAGEH1	N/A	0.516621	0.5166
MT2A	N/A	0.516621	0.5166
OR13D1	N/A	0.516635	0.5166
HSF2	N/A	0.5168	0.5168
LRIG1	N/A	0.51682	0.5168
OR2L13	N/A	0.51684	0.5168
STMND1	N/A	0.516843	0.5168
KHDC3L	N/A	0.51691	0.5169
CUBN	N/A	0.516945	0.5169
AKT1S1	N/A	0.51713	0.5171
C5AR1	N/A	0.517174	0.5172
GALNT10	N/A	0.517204	0.5172
DSPP	N/A	0.517238	0.5172
SNRPG	N/A	0.517328	0.5173
CLDN2	N/A	0.517336	0.5173
USP24	N/A	0.517345	0.5173
RNF182	N/A	0.517349	0.5173
CAP1	N/A	0.517371	0.5174
TCEAL9	N/A	0.517378	0.5174
OR3A2	N/A	0.517519	0.5175
CEND1	N/A	0.517521	0.5175
RBM24	N/A	0.517556	0.5176
GPX1	N/A	0.517582	0.5176
NCR1	N/A	0.517587	0.5176
TCERG1L	N/A	0.517636	0.5176
ZSCAN23	N/A	0.517703	0.5177
GLB1L2	N/A	0.517738	0.5177
ASPG	N/A	0.517821	0.5178
ADAMTSL4	N/A	0.517837	0.5178
OARD1	N/A	0.517886	0.5179
EDEM1	0.34119	0.819239	0.517947
IBA57	0.588	0.366537	0.518031
SLC30A6	N/A	0.518069	0.5181
IL6-AS1	N/A	0.518156	0.5182
RELB	N/A	0.518158	0.5182
CPNE9	N/A	0.518166	0.5182
LOC105379152	N/A	0.51817	0.5182
TSPAN32	N/A	0.518183	0.5182
CAMK2N1	N/A	0.518186	0.5182
S100G	N/A	0.518204	0.5182
HLA-C	N/A	0.51823	0.5182
DAP3	N/A	0.518231	0.5182
NEUROG2	N/A	0.518253	0.5183
SPACA5B	N/A	0.518266	0.5183
SPACA5	N/A	0.518266	0.5183
SPANXN2	N/A	0.518311	0.5183
PGM2	N/A	0.518444	0.5184
NUP205	N/A	0.518445	0.5184
SF3B1	N/A	0.518483	0.5185
FBXL17	N/A	0.518498	0.5185
TMEM222	N/A	0.518619	0.5186
ATP13A3	N/A	0.518694	0.5187
REEP1	N/A	0.518757	0.5188
CSN2	N/A	0.518776	0.5188
CLN8	N/A	0.518798	0.5188
CTDSP1	N/A	0.518801	0.5188
CHMP3	N/A	0.51881	0.5188
PPFIA3	N/A	0.518827	0.5188
ZNF407	N/A	0.518835	0.5188
CLOCK	N/A	0.518893	0.5189
NSG1	N/A	0.518914	0.5189
FBXL19	N/A	0.518999	0.519
REP15	N/A	0.519134	0.5191
TP53BP2	N/A	0.519163	0.5192
LOC645177	N/A	0.519227	0.5192
KPNA6	N/A	0.519252	0.5193
TMC1	N/A	0.519303	0.5193
SLC7A6	N/A	0.519332	0.5193
CNOT6L	N/A	0.519433	0.5194
HHIPL2	N/A	0.519532	0.5195
CCDC9B	N/A	0.51962	0.5196
BICD2	N/A	0.51965	0.5197
MSTN	N/A	0.519695	0.5197
TXNDC9	N/A	0.519725	0.5197
NACC2	N/A	0.519741	0.5197
MAPK10	N/A	0.519759	0.5198
UBE2N	N/A	0.519802	0.5198
TCEAL1	N/A	0.519802	0.5198
RAN	N/A	0.519807	0.5198
UBE2K	N/A	0.519807	0.5198
IQCH-AS1	N/A	0.519807	0.5198
KRTAP2-2	N/A	0.519807	0.5198
APLN	N/A	0.519807	0.5198
DNM1	N/A	0.519811	0.5198
FAM170A	N/A	0.519814	0.5198
ASMTL-AS1	N/A	0.519815	0.5198
PGRMC1	N/A	0.519821	0.5198
ZNF671	N/A	0.519828	0.5198
FAM9C	N/A	0.519831	0.5198
RAP2C	N/A	0.519834	0.5198
GNG3	N/A	0.519839	0.5198
MCF2	N/A	0.51984	0.5198
SPANXN5	N/A	0.519847	0.5198
COPB2	N/A	0.519864	0.5199
CSAG1	N/A	0.519875	0.5199
ZPBP	N/A	0.519908	0.5199
HAAO	N/A	0.51997	0.52
HSFX4	N/A	0.520009	0.52
GAL	N/A	0.520018	0.52
SPAG1	N/A	0.520029	0.52
CCR6	N/A	0.520057	0.5201
TULP3	N/A	0.520106	0.5201
GFOD1	N/A	0.520152	0.5202
WTAP	N/A	0.520195	0.5202
HTRA2	N/A	0.520298	0.5203
MNT	N/A	0.520342	0.5203
AIRE	N/A	0.520346	0.5203
CLIP3	N/A	0.520385	0.5204
B3GNT2	N/A	0.520424	0.5204
RASGEF1A	N/A	0.520578	0.5206
SIRPD	N/A	0.52064	0.5206
GNB1L	N/A	0.520706	0.5207
SCARB1	N/A	0.52074	0.5207
NRSN1	N/A	0.520755	0.5208
AS3MT	N/A	0.520762	0.5208
BANK1	N/A	0.52082	0.5208
ZNF610	N/A	0.520832	0.5208
CLN3	N/A	0.520834	0.5208
SUMF1	N/A	0.520894	0.5209
MACO1	N/A	0.52094	0.5209
PMFBP1	N/A	0.520955	0.521
GPD1L	N/A	0.521037	0.521
NUMB	0.397499	0.736738	0.521074
SNRPA	N/A	0.521071	0.5211
RXRB	N/A	0.521087	0.5211
DDR2	0.552122	0.443504	0.521173
HEPHL1	N/A	0.521164	0.5212
R3HDM2	N/A	0.521237	0.5212
ZGPAT	N/A	0.521253	0.5213
TOX4	N/A	0.521255	0.5213
GSTA1	N/A	0.521265	0.5213
FGF18	N/A	0.521306	0.5213
AOC1	N/A	0.521341	0.5213
LRRN2	N/A	0.521377	0.5214
CABLES1	N/A	0.521392	0.5214
SRSF2	N/A	0.521418	0.5214
FRMD4A	N/A	0.521439	0.5214
ACTL9	N/A	0.521459	0.5215
EIF1	N/A	0.521493	0.5215
OTUD6B	N/A	0.521494	0.5215
OR11A1	N/A	0.521503	0.5215
SPATA45	N/A	0.521521	0.5215
MTRNR2L4	N/A	0.521521	0.5215
CST5	N/A	0.521542	0.5215
CD7	N/A	0.521543	0.5215
RPL28	N/A	0.521624	0.5216
CSNK1A1	N/A	0.521557	0.5216
CHMP2A	N/A	0.521562	0.5216
FAM91A1	N/A	0.521564	0.5216
DDHD2	N/A	0.521709	0.5217
NUDT11	N/A	0.521652	0.5217
RGPD5	N/A	0.521678	0.5217
MAPK1IP1L	N/A	0.521691	0.5217
PFDN1	N/A	0.521716	0.5217
DNAAF1	N/A	0.521724	0.5217
C7orf25	N/A	0.52181	0.5218
TTC36	N/A	0.52191	0.5219
MS4A14	N/A	0.521949	0.5219
COL4A2	N/A	0.521957	0.522
GLB1L	N/A	0.52198	0.522
SUN1	N/A	0.521997	0.522
ZNF75A	N/A	0.52206	0.5221
IL13RA2	N/A	0.522279	0.5223
H2AZ2	N/A	0.522289	0.5223
PLP1	N/A	0.522311	0.5223
SATB2	N/A	0.522329	0.5223
ATP6V0C	N/A	0.522343	0.5223
DISC1	N/A	0.522364	0.5224
LRRC17	N/A	0.522364	0.5224
KCNK13	N/A	0.522369	0.5224
PCTP	N/A	0.522379	0.5224
UBE2E3	N/A	0.522387	0.5224
HLA-DQA1	N/A	0.522387	0.5224
PPP2R3C	N/A	0.5224	0.5224
MAGEF1	N/A	0.522423	0.5224
INTS3	N/A	0.522425	0.5224
ADGRG5	N/A	0.522459	0.5225
SLC6A4	N/A	0.522624	0.5226
ASB16	N/A	0.522644	0.5226
GGTLC1	N/A	0.522667	0.5227
SLC1A3	N/A	0.522677	0.5227
SLC22A17	N/A	0.522693	0.5227
ENTPD5	N/A	0.522737	0.5227
ROCK1	N/A	0.522762	0.5228
ADCY2	N/A	0.522786	0.5228
PITRM1	N/A	0.522828	0.5228
ELOA2	N/A	0.522895	0.5229
TRAM1L1	N/A	0.523008	0.523
OR2AK2	N/A	0.523078	0.5231
MLIP	N/A	0.523079	0.5231
RWDD4	N/A	0.523104	0.5231
HTR5A-AS1	N/A	0.523108	0.5231
C14orf178	N/A	0.523111	0.5231
TMEM240	N/A	0.523127	0.5231
SELENON	N/A	0.523137	0.5231
ARF3	N/A	0.523147	0.5231
KCTD19	N/A	0.523157	0.5232
HBA2	N/A	0.523159	0.5232
OR5H14	N/A	0.523192	0.5232
RHD	N/A	0.523241	0.5232
PSMA5	N/A	0.523244	0.5232
PNRC1	N/A	0.523309	0.5233
DENND5A	N/A	0.523332	0.5233
VWDE	N/A	0.52335	0.5234
STMP1	N/A	0.523358	0.5234
ILRUN	N/A	0.523381	0.5234
CRISP1	N/A	0.523397	0.5234
CLEC5A	N/A	0.523424	0.5234
PLAC1	N/A	0.523432	0.5234
PM20D1	N/A	0.52344	0.5234
CYP4F2	N/A	0.523539	0.5235
TRIP4	N/A	0.523682	0.5237
ZNF34	N/A	0.523702	0.5237
SLC25A12	N/A	0.523709	0.5237
DBR1	N/A	0.523766	0.5238
NR1H4	N/A	0.523784	0.5238
H2AC12	N/A	0.523895	0.5239
LPCAT2	N/A	0.523922	0.5239
NOM1	N/A	0.523995	0.524
MX2	N/A	0.524098	0.5241
ZBTB7B	N/A	0.524171	0.5242
PHLDA2	N/A	0.524208	0.5242
NCEH1	N/A	0.524219	0.5242
UBTD1	N/A	0.524275	0.5243
GMPS	N/A	0.524348	0.5243
SLC35G3	N/A	0.524387	0.5244
ZSWIM4	N/A	0.524484	0.5245
HYAL3	N/A	0.524523	0.5245
GALC	N/A	0.524524	0.5245
MICU2	N/A	0.524549	0.5245
DGUOK	N/A	0.52455	0.5245
NSUN3	N/A	0.524581	0.5246
OR6M1	N/A	0.524614	0.5246
SSMEM1	N/A	0.524705	0.5247
NMNAT3	N/A	0.524741	0.5247
RPL30	N/A	0.524752	0.5248
RPS17	N/A	0.524752	0.5248
DMRTC1B	N/A	0.524752	0.5248
DMRTC1	N/A	0.524752	0.5248
EIF1B	N/A	0.524758	0.5248
MROH7-TTC4	N/A	0.524758	0.5248
MAGOH	N/A	0.524776	0.5248
HLA-DRB5	N/A	0.524776	0.5248
MX1	N/A	0.524827	0.5248
SRSF3	N/A	0.524849	0.5248
SERP1	N/A	0.524853	0.5249
SDR9C7	N/A	0.524884	0.5249
ZNF304	N/A	0.524889	0.5249
SULT1A4	N/A	0.524903	0.5249
SULT1A3	N/A	0.524903	0.5249
RAB33A	N/A	0.524936	0.5249
LRRC46	N/A	0.524987	0.525
FMNL2	N/A	0.525002	0.525
GOLGA8T	N/A	0.525006	0.525
DHH	N/A	0.525008	0.525
ESYT2	N/A	0.525052	0.5251
CUEDC2	N/A	0.52507	0.5251
HSFX3	N/A	0.525073	0.5251
ROPN1L	N/A	0.525101	0.5251
PRR19	N/A	0.525149	0.5251
PRAMEF5	N/A	0.525159	0.5252
ELF5	N/A	0.525194	0.5252
CHN2	N/A	0.525299	0.5253
ZNF239	N/A	0.525332	0.5253
SMOX	N/A	0.525341	0.5253
SC5D	N/A	0.525344	0.5253
SALL3	N/A	0.525355	0.5254
NUDT14	N/A	0.525364	0.5254
NEUROG3	N/A	0.525414	0.5254
CGB2	N/A	0.525438	0.5254
TMEM141	N/A	0.525462	0.5255
TAS2R1	N/A	0.525496	0.5255
ADCYAP1	N/A	0.525517	0.5255
CRYZ	N/A	0.525584	0.5256
MMP26	N/A	0.525603	0.5256
KRTAP5-5	N/A	0.525737	0.5257
CAAP1	N/A	0.525738	0.5257
TIGIT	N/A	0.525806	0.5258
IFNA21	N/A	0.525809	0.5258
OR4D5	N/A	0.525812	0.5258
CEPT1	N/A	0.525831	0.5258
DCLRE1A	0.746576	0.120264	0.525845
TRIM23	N/A	0.525914	0.5259
USP20	N/A	0.525943	0.5259
CPSF1	N/A	0.525975	0.526
ZNF419	N/A	0.525967	0.526
TKFC	N/A	0.526041	0.526
VLDLR	N/A	0.52606	0.5261
DNAI2	N/A	0.526083	0.5261
C12orf66	N/A	0.526119	0.5261
NXF3	N/A	0.52614	0.5261
FHL3	N/A	0.526192	0.5262
NPFFR2	N/A	0.526246	0.5262
GJA4	N/A	0.526272	0.5263
CASP12	N/A	0.526404	0.5264
CHDH	N/A	0.526416	0.5264
ACTB	N/A	0.526485	0.5265
IFIT1	N/A	0.526514	0.5265
PAGE2	N/A	0.526525	0.5265
PGA3	N/A	0.526525	0.5265
IGF2BP3	N/A	0.526536	0.5265
UBE2QL1	N/A	0.526537	0.5265
F7	N/A	0.526547	0.5265
GOLGA8O	N/A	0.526576	0.5266
SPIN2B	N/A	0.526578	0.5266
KRTAP23-1	N/A	0.526582	0.5266
VBP1	N/A	0.526582	0.5266
CYB5A	N/A	0.52671	0.5267
SMIM10	N/A	0.526712	0.5267
FUNDC2	N/A	0.526798	0.5268
DOC2B	N/A	0.52688	0.5269
OTUD7A	N/A	0.526991	0.527
LMX1B	N/A	0.527058	0.5271
NEDD8	N/A	0.527229	0.5272
PPHLN1	N/A	0.527186	0.5272
TMEM215	N/A	0.527195	0.5272
NFE2L2	N/A	0.527234	0.5272
GADD45GIP1	N/A	0.527319	0.5273
MATR3	N/A	0.527263	0.5273
UBE2H	N/A	0.527309	0.5273
GABARAP	N/A	0.527362	0.5274
MALL	N/A	0.527362	0.5274
ZNF528	N/A	0.527399	0.5274
B3GNT8	N/A	0.527417	0.5274
MORF4L2	N/A	0.527428	0.5274
GOLGA8B	N/A	0.527428	0.5274
ANKRD13B	N/A	0.527481	0.5275
SDHA	0.720167	0.157597	0.527569
NBPF6	N/A	0.527583	0.5276
CA7	N/A	0.527689	0.5277
SLCO1B7	N/A	0.527807	0.5278
XPO7	N/A	0.527836	0.5278
THOP1	0.54179	0.478939	0.52789
SMARCD2	N/A	0.527935	0.5279
ZBTB8B	N/A	0.528054	0.5281
LOC101927550	N/A	0.528074	0.5281
TPPP3	N/A	0.528102	0.5281
IFT81	N/A	0.528105	0.5281
RAB11A	N/A	0.528143	0.5281
NUTF2	N/A	0.528143	0.5281
H3-3B	N/A	0.528146	0.5281
SPATA31A6	N/A	0.528147	0.5281
GTF2H2	N/A	0.528279	0.5283
RBM3	N/A	0.528284	0.5283
DPY30	N/A	0.528284	0.5283
SPINK13	N/A	0.528318	0.5283
XAGE2	N/A	0.528353	0.5284
HNRNPA1L2	N/A	0.528353	0.5284
TTC22	N/A	0.528375	0.5284
CBX1	N/A	0.528436	0.5284
GOLT1B	N/A	0.528436	0.5284
MAMLD1	N/A	0.528437	0.5284
UBL4A	N/A	0.528437	0.5284
PAGE5	N/A	0.528437	0.5284
WFDC10A	N/A	0.528437	0.5284
SLF2	N/A	0.528471	0.5285
TIMM17A	N/A	0.52848	0.5285
CHD5	N/A	0.528535	0.5285
MKI67	0.52589	0.511994	0.52851
FASTKD3	N/A	0.528561	0.5286
LUZP6	N/A	0.528648	0.5286
KRTAP26-1	N/A	0.528746	0.5287
ZNF568	N/A	0.528801	0.5288
C4orf19	N/A	0.528828	0.5288
CORIN	N/A	0.528912	0.5289
CASP14	N/A	0.528914	0.5289
BSCL2	N/A	0.528962	0.529
NSA2	N/A	0.529	0.529
TFAM	N/A	0.529026	0.529
R3HDM1	N/A	0.529055	0.5291
OR2AG2	N/A	0.529059	0.5291
DDX46	N/A	0.529092	0.5291
BDP1	N/A	0.5291	0.5291
OR5B3	N/A	0.529113	0.5291
GTSE1	N/A	0.529126	0.5291
KLK12	N/A	0.529133	0.5291
SLC1A6	N/A	0.529134	0.5291
TNFRSF14	N/A	0.529192	0.5292
NOD1	N/A	0.529217	0.5292
RGS14	N/A	0.529227	0.5292
PTP4A3	N/A	0.529347	0.5293
ERFE	N/A	0.529439	0.5294
TAS2R5	N/A	0.529449	0.5294
HOMEZ	N/A	0.529497	0.5295
CASKIN1	N/A	0.529501	0.5295
PRMT8	N/A	0.529523	0.5295
UBAC2	N/A	0.529597	0.5296
NDUFA1	N/A	0.529703	0.5297
MTRNR2L10	N/A	0.529703	0.5297
RAB39B	N/A	0.52971	0.5297
RPS4X	N/A	0.52971	0.5297
HLA-DRB1	N/A	0.52971	0.5297
RASA4	N/A	0.52971	0.5297
A1BG-AS1	N/A	0.529722	0.5297
SCN2B	N/A	0.529734	0.5297
ZNF461	N/A	0.529775	0.5298
ZNF600	N/A	0.529781	0.5298
SLC9A3	N/A	0.529814	0.5298
UBE2L3	N/A	0.529819	0.5298
ARRDC5	N/A	0.529821	0.5298
HEBP2	N/A	0.529834	0.5298
CKS2	N/A	0.52984	0.5298
HTN3	N/A	0.529858	0.5299
USP37	N/A	0.52987	0.5299
TXN	N/A	0.529877	0.5299
GTF2A2	N/A	0.529884	0.5299
DNAAF6	N/A	0.529884	0.5299
FAM72C	N/A	0.529884	0.5299
TBC1D3K	N/A	0.529916	0.5299
TBC1D3F	N/A	0.529916	0.5299
SH3BGRL	N/A	0.529928	0.5299
ITGAL	N/A	0.529932	0.5299
TSC1	N/A	0.529943	0.5299
TRIO	N/A	0.529973	0.53
CFC1	N/A	0.529988	0.53
CD52	N/A	0.52999	0.53
PPIA	N/A	0.529995	0.53
POU6F2	N/A	0.530031	0.53
VCX2	N/A	0.530073	0.5301
SSX2B	N/A	0.530073	0.5301
MTRNR2L9	N/A	0.530073	0.5301
PRAMEF9	N/A	0.530076	0.5301
TOMM20L	N/A	0.53012	0.5301
DENND4B	N/A	0.530193	0.5302
SRRM1	N/A	0.530207	0.5302
ITGA3	N/A	0.530253	0.5303
SALL1	N/A	0.530267	0.5303
POTEE	N/A	0.530304	0.5303
NTSR2	N/A	0.530365	0.5304
ZNF345	N/A	0.53037	0.5304
MAGEA1	N/A	0.530411	0.5304
PAGE2B	N/A	0.530411	0.5304
MFNG	N/A	0.530536	0.5305
CYP2A13	N/A	0.530606	0.5306
PSMB10	N/A	0.530631	0.5306
TMEM167B	N/A	0.530766	0.5308
RPS6KA1	N/A	0.530849	0.5308
STPG4	N/A	0.530917	0.5309
TBX3	N/A	0.530964	0.531
HMCN2	N/A	0.53099	0.531
THAP12	N/A	0.531053	0.5311
ASPRV1	N/A	0.531127	0.5311
TEX52	N/A	0.531145	0.5311
FCHO1	N/A	0.531185	0.5312
MAF	N/A	0.53126	0.5313
TNFSF8	N/A	0.531314	0.5313
C1QL2	N/A	0.531349	0.5313
PTPRA,VPS16	N/A	0.531365	0.5314
OAZ3	N/A	0.531374	0.5314
HBA1	N/A	0.531418	0.5314
OLIG2	N/A	0.531418	0.5314
CCDC62	N/A	0.53144	0.5314
MAFF	N/A	0.531445	0.5314
GNG10	N/A	0.531447	0.5314
SLC25A14	N/A	0.531475	0.5315
SMIM27	N/A	0.531495	0.5315
CETN2	N/A	0.531498	0.5315
MYLK3	N/A	0.531518	0.5315
ENHO	N/A	0.531575	0.5316
GGT1	N/A	0.531577	0.5316
MGARP	N/A	0.531598	0.5316
GRM5	N/A	0.531696	0.5317
FXYD7	N/A	0.531711	0.5317
ERICH2	N/A	0.531726	0.5317
SALL2	N/A	0.53177	0.5318
FPR2	N/A	0.531831	0.5318
HACD3	N/A	0.531849	0.5318
KLB	N/A	0.531963	0.532
OR7A5	N/A	0.532023	0.532
FNDC9	N/A	0.532076	0.5321
SELENBP1	N/A	0.532085	0.5321
ZBTB1	N/A	0.532093	0.5321
AGO4	N/A	0.532104	0.5321
ARHGAP5	N/A	0.532131	0.5321
TUBD1	N/A	0.532154	0.5322
SLN	N/A	0.53218	0.5322
TUBA1B	N/A	0.53218	0.5322
OPTC	N/A	0.532184	0.5322
WFDC11	N/A	0.532189	0.5322
ZNF445	N/A	0.532197	0.5322
COX7B	N/A	0.532227	0.5322
SMYD1	N/A	0.53223	0.5322
DEFB125	N/A	0.532249	0.5322
TSPAN12	0.551721	0.468843	0.532257
ACMSD	N/A	0.532327	0.5323
AP1S2	N/A	0.532337	0.5323
CFL1	N/A	0.532337	0.5323
GTF2H5	N/A	0.53238	0.5324
FNDC3A	N/A	0.532438	0.5324
C3orf35	N/A	0.532449	0.5324
SORBS1	N/A	0.532479	0.5325
GTF2E2	N/A	0.532466	0.5325
CCDC18	N/A	0.532504	0.5325
LOC101928764	N/A	0.532529	0.5325
ZNF676	N/A	0.53254	0.5325
CANX	N/A	0.532543	0.5325
ARHGAP33	N/A	0.532549	0.5325
AQP9	0.653417	0.273728	0.532584
MEX3D	N/A	0.532565	0.5326
PRAMEF1	N/A	0.532568	0.5326
TRAPPC3	N/A	0.532574	0.5326
GRIN2A	N/A	0.532577	0.5326
DBI	N/A	0.53262	0.5326
AKAP8L	N/A	0.532753	0.5328
SPC24	N/A	0.53279	0.5328
VAX1	N/A	0.532811	0.5328
TMEM216	N/A	0.532816	0.5328
E2F2	N/A	0.532833	0.5328
PRAMEF12	N/A	0.533003	0.533
OAZ2	N/A	0.533015	0.533
LOC643802	N/A	0.533102	0.5331
RAB10	N/A	0.53316	0.5332
YPEL5	N/A	0.53316	0.5332
CMC4	N/A	0.53316	0.5332
POGLUT3	N/A	0.533177	0.5332
LRTM2	N/A	0.533199	0.5332
SULF1	N/A	0.533208	0.5332
MOSPD1	N/A	0.533225	0.5332
FGFBP1	N/A	0.533258	0.5333
LAGE3	N/A	0.533263	0.5333
RIPPLY1	N/A	0.533271	0.5333
OOSP2	N/A	0.533273	0.5333
STIM1	N/A	0.533321	0.5333
CNN1	N/A	0.53336	0.5334
BECN2	N/A	0.533391	0.5334
DDX42	N/A	0.533399	0.5334
SMIM6	N/A	0.533441	0.5334
TMEM164	N/A	0.533442	0.5334
LRRC47	N/A	0.533447	0.5334
IFI44L	N/A	0.533534	0.5335
ZNF17	N/A	0.533546	0.5335
ELP6	N/A	0.53355	0.5336
FLJ44635	N/A	0.533552	0.5336
MAPK13	N/A	0.533574	0.5336
EXOC5	N/A	0.533609	0.5336
IRAG2	N/A	0.533672	0.5337
TMEM31	N/A	0.533678	0.5337
LOC730183	N/A	0.533741	0.5337
NFIB	N/A	0.533751	0.5338
SHB	N/A	0.533755	0.5338
KLK8	N/A	0.533761	0.5338
KRTAP9-9	N/A	0.533809	0.5338
SPRR2G	N/A	0.533821	0.5338
TCEAL6	N/A	0.533821	0.5338
SAA4	N/A	0.533848	0.5338
GRID2	N/A	0.53386	0.5339
PHYH	N/A	0.533892	0.5339
SEPHS1	N/A	0.533897	0.5339
STIMATE	N/A	0.53397	0.534
GPR174	N/A	0.533981	0.534
CXXC1	N/A	0.53399	0.534
CTNND1	N/A	0.533997	0.534
SLC44A5	N/A	0.534051	0.5341
PF4	N/A	0.534054	0.5341
HSP90AB1	N/A	0.534087	0.5341
BCKDHA	N/A	0.5341	0.5341
HOXD8	N/A	0.534109	0.5341
OSBP	N/A	0.534179	0.5342
GIGYF1	N/A	0.534189	0.5342
ITPRID2	N/A	0.534294	0.5343
ACP4	N/A	0.534422	0.5344
MMAB	N/A	0.534511	0.5345
OBP2A	N/A	0.534529	0.5345
IDH1	N/A	0.534534	0.5345
WDR26	N/A	0.534601	0.5346
GOLGA6L7	N/A	0.534653	0.5347
TMEM47	N/A	0.534687	0.5347
MVP	N/A	0.534717	0.5347
PPP2R3B	N/A	0.534728	0.5347
RPS18	N/A	0.534729	0.5347
GK	N/A	0.534788	0.5348
AIDA	N/A	0.534825	0.5348
LSM5	N/A	0.534845	0.5348
PCGF1	N/A	0.534855	0.5349
RHEB	N/A	0.534903	0.5349
ATG4A	N/A	0.534914	0.5349
BEX4	N/A	0.534958	0.535
STRIP2	N/A	0.534996	0.535
GPR82	N/A	0.535	0.535
DPPA2	N/A	0.535051	0.5351
TCEAL7	N/A	0.535069	0.5351
HTN1	N/A	0.535078	0.5351
HAP1	N/A	0.535097	0.5351
KRTAP19-1	N/A	0.535117	0.5351
LCE6A	N/A	0.535254	0.5353
EIF3CL	N/A	0.53531	0.5353
EIF3C	N/A	0.53531	0.5353
SSX2	N/A	0.53531	0.5353
NAA10	N/A	0.535313	0.5353
SYAP1	N/A	0.535313	0.5353
TMEM252	N/A	0.535347	0.5353
HARBI1	N/A	0.535432	0.5354
C2orf15	N/A	0.535452	0.5355
NPIPA3	N/A	0.535452	0.5355
NPIPA2	N/A	0.535452	0.5355
TSEN15	N/A	0.535471	0.5355
GRK4	N/A	0.535607	0.5356
HNRNPCL1	N/A	0.535738	0.5357
OR11H2	N/A	0.535745	0.5357
OR12D2	N/A	0.535888	0.5359
SULT1A2	N/A	0.535897	0.5359
CBLN2	N/A	0.535909	0.5359
MUC21	N/A	0.535994	0.536
ZBTB26	N/A	0.536044	0.536
AP5M1	N/A	0.536083	0.5361
DDX25	N/A	0.536141	0.5361
CALCRL	N/A	0.53617	0.5362
DNM3	N/A	0.536188	0.5362
GOLGB1	N/A	0.53623	0.5362
HPDL	N/A	0.536309	0.5363
NLRP7	N/A	0.536308	0.5363
EXTL3	N/A	0.536323	0.5363
MPP4	N/A	0.536416	0.5364
BRCC3	N/A	0.536422	0.5364
SWI5	N/A	0.536425	0.5364
SRP54	N/A	0.53645	0.5364
SUB1	N/A	0.536473	0.5365
PIK3C3	N/A	0.536499	0.5365
EBP	N/A	0.53656	0.5366
TYW3	N/A	0.536567	0.5366
SMAP1	N/A	0.536576	0.5366
ASF1A	N/A	0.536629	0.5366
SERP2	N/A	0.536629	0.5366
GNGT2	N/A	0.536629	0.5366
CNIH2	N/A	0.536646	0.5366
TEX19	N/A	0.536668	0.5367
PPDPF	N/A	0.536684	0.5367
ICOS	N/A	0.53671	0.5367
TOP2B	N/A	0.536732	0.5367
KCNMA1	N/A	0.536736	0.5367
RNF114	N/A	0.536743	0.5367
SPRR1B	N/A	0.536816	0.5368
SPTSSB	N/A	0.53682	0.5368
MBTD1	N/A	0.536828	0.5368
BAK1	N/A	0.536833	0.5368
IRGQ	N/A	0.53692	0.5369
SMPDL3B	N/A	0.536938	0.5369
SPDYE6	N/A	0.53694	0.5369
MILR1	N/A	0.536946	0.5369
CDC42EP2	N/A	0.537007	0.537
BCL6	N/A	0.537021	0.537
AMOT	N/A	0.537046	0.537
CHRNB1	N/A	0.537052	0.5371
SLC4A1	N/A	0.53706	0.5371
CX3CR1	N/A	0.537064	0.5371
RPL39L	N/A	0.537082	0.5371
FGF16	N/A	0.537084	0.5371
NECAB3	N/A	0.537167	0.5372
GGNBP2	N/A	0.537206	0.5372
APEH	N/A	0.537224	0.5372
CLPS	N/A	0.537241	0.5372
ZNF449	N/A	0.537241	0.5372
SCUBE1	N/A	0.537279	0.5373
IL21R	N/A	0.537293	0.5373
RAB9B	N/A	0.537312	0.5373
SRSF6	N/A	0.537322	0.5373
SNRPE	N/A	0.537403	0.5374
N4BP2L2	N/A	0.537406	0.5374
MAGEA5	N/A	0.537418	0.5374
MAGEA10-MAGEA5	N/A	0.537418	0.5374
EVI5	N/A	0.537463	0.5375
PSMD10	N/A	0.537512	0.5375
PPP1CB	N/A	0.537512	0.5375
CNOT4	N/A	0.537514	0.5375
DCTN3	N/A	0.537537	0.5375
CLVS1	N/A	0.537552	0.5376
DENND4C	N/A	0.537619	0.5376
TRAT1	N/A	0.537675	0.5377
PTHLH	N/A	0.537702	0.5377
TNKS	0.211868	0.963966	0.53772
ZBTB22	N/A	0.537772	0.5378
SIPA1	N/A	0.537819	0.5378
MRPS10	N/A	0.53784	0.5378
KRT79	N/A	0.537873	0.5379
PTGER4	N/A	0.537909	0.5379
NT5C1A	N/A	0.538028	0.538
DCTN5	N/A	0.538068	0.5381
HMGN4	N/A	0.538189	0.5382
LCE3A	N/A	0.538248	0.5382
SEMA4C	N/A	0.53827	0.5383
IL13RA1	N/A	0.538296	0.5383
LYRM7	N/A	0.538296	0.5383
GNAS	N/A	0.538359	0.5384
ERP29	N/A	0.538368	0.5384
C17orf77	N/A	0.538378	0.5384
ZNF296	N/A	0.538406	0.5384
CXorf58	N/A	0.538448	0.5384
EFNA5	N/A	0.538492	0.5385
ARMS2	N/A	0.538574	0.5386
MLLT11	N/A	0.538574	0.5386
ZBTB2	N/A	0.53858	0.5386
ARL4C	N/A	0.538581	0.5386
TOMM34	N/A	0.538712	0.5387
LRCH1	N/A	0.538731	0.5387
ACCS	N/A	0.538782	0.5388
OR5K1	N/A	0.538814	0.5388
ENPP1	N/A	0.538843	0.5388
TSPAN7	N/A	0.538868	0.5389
GAGE10	N/A	0.538868	0.5389
BOLA3	N/A	0.538912	0.5389
NOS1AP	N/A	0.538917	0.5389
NIF3L1	N/A	0.538921	0.5389
TRMT10B	N/A	0.538997	0.539
ADRM1	N/A	0.539021	0.539
TMEM168	N/A	0.539074	0.5391
HMGN3	N/A	0.539095	0.5391
TULP4	N/A	0.539125	0.5391
CHRDL2	N/A	0.539238	0.5392
KRTAP22-2	N/A	0.53924	0.5392
UNC5C	N/A	0.539325	0.5393
ZNF775	N/A	0.539342	0.5393
POT1	0.366936	0.814474	0.539334
BEX3	N/A	0.539457	0.5395
NMUR1	N/A	0.539509	0.5395
PLPPR3	N/A	0.539576	0.5396
FIGN	N/A	0.539585	0.5396
OR2T5	N/A	0.539604	0.5396
DYNLL1	N/A	0.539614	0.5396
PPP2CA	N/A	0.539614	0.5396
GSTCD	N/A	0.539639	0.5396
CNTNAP2	N/A	0.539651	0.5397
DNAJB9	N/A	0.539665	0.5397
XAGE3	N/A	0.539693	0.5397
TPTE	N/A	0.539758	0.5398
SPTLC3	N/A	0.539769	0.5398
VPS54	N/A	0.539827	0.5398
AKAP14	N/A	0.539846	0.5398
RPL38	N/A	0.53987	0.5399
SMIM20	N/A	0.5399	0.5399
ARF4	N/A	0.53995	0.5399
SEMA4G	N/A	0.53996	0.54
DYNLT3	N/A	0.539981	0.54
NUDT21	N/A	0.540019	0.54
EWSR1	N/A	0.540027	0.54
STX12	N/A	0.540035	0.54
OR4K13	N/A	0.54007	0.5401
SVBP	N/A	0.540109	0.5401
ZNF682	N/A	0.540174	0.5402
CXCL17	N/A	0.540197	0.5402
LAMTOR2	N/A	0.5402	0.5402
RTL8A	N/A	0.540207	0.5402
JAK1	N/A	0.54022	0.5402
LRRC19	N/A	0.540261	0.5403
CD40LG	N/A	0.540349	0.5403
IKBKE	N/A	0.540355	0.5404
CNTNAP3	N/A	0.540423	0.5404
VCX3B	N/A	0.540495	0.5405
DCDC2	N/A	0.540517	0.5405
ZNF287	N/A	0.54053	0.5405
MAPK8IP3	N/A	0.540536	0.5405
PSPH	N/A	0.540567	0.5406
ALKBH1	N/A	0.540592	0.5406
TBK1	N/A	0.540601	0.5406
NACAD	N/A	0.540601	0.5406
IAH1	N/A	0.540638	0.5406
RNF144A	N/A	0.540661	0.5407
PLK3	N/A	0.540736	0.5407
RRP9	N/A	0.540782	0.5408
RASSF5	N/A	0.540816	0.5408
OTUD6A	N/A	0.540865	0.5409
PCBP3	N/A	0.540871	0.5409
FZD1	N/A	0.540913	0.5409
SEH1L	N/A	0.541053	0.5411
SLC35F3	N/A	0.541096	0.5411
ZNF598	N/A	0.541096	0.5411
VPS41	N/A	0.541099	0.5411
PSMD9	N/A	0.54112	0.5411
DHDH	N/A	0.54117	0.5412
C5orf51	N/A	0.541193	0.5412
CFAP94	N/A	0.541228	0.5412
CARD17	N/A	0.541338	0.5413
PELATON	N/A	0.541339	0.5413
PNLIPRP2	N/A	0.541342	0.5413
SEC62	N/A	0.54144	0.5414
PAICS	N/A	0.541461	0.5415
GORAB	N/A	0.541474	0.5415
ERLEC1	N/A	0.541478	0.5415
SLAMF6	N/A	0.541478	0.5415
FKBP1B	N/A	0.541494	0.5415
TMEM35A	N/A	0.541494	0.5415
KCTD12	N/A	0.541552	0.5416
TAS2R4	N/A	0.5416	0.5416
FAM104B	N/A	0.541607	0.5416
TBC1D3L	N/A	0.541607	0.5416
TBC1D3I	N/A	0.541607	0.5416
TBC1D3H	N/A	0.541607	0.5416
TBC1D3D	N/A	0.541607	0.5416
CCL3L3	N/A	0.541621	0.5416
SYTL5	N/A	0.54171	0.5417
RBMXL2	N/A	0.541734	0.5417
CBL	N/A	0.541833	0.5418
SLC1A1	N/A	0.541846	0.5418
H2AC13	N/A	0.541858	0.5419
GABRR3	N/A	0.541889	0.5419
H2AP	N/A	0.541972	0.542
TSN	N/A	0.541983	0.542
SPG7	N/A	0.542081	0.5421
B2M	N/A	0.542118	0.5421
HLA-DQB1	N/A	0.54213	0.5421
KBTBD12	N/A	0.542163	0.5422
ADPGK	N/A	0.542168	0.5422
CYP2F1	N/A	0.542258	0.5423
OTOA	N/A	0.542283	0.5423
PRAC1	N/A	0.542293	0.5423
GNG13	N/A	0.542364	0.5424
CCR7	N/A	0.542423	0.5424
CD2BP2	N/A	0.542443	0.5424
ATP6V1G1	N/A	0.542443	0.5424
CHD9	N/A	0.542453	0.5425
PLPP3	N/A	0.542467	0.5425
FAM133A	N/A	0.542488	0.5425
GNG2	N/A	0.54249	0.5425
DNAJC28	N/A	0.542493	0.5425
ITPKB	N/A	0.542514	0.5425
BEX1	N/A	0.542515	0.5425
SPATA31E1	N/A	0.542545	0.5425
TOR1AIP2	N/A	0.542572	0.5426
OR5M11	N/A	0.542576	0.5426
ADAM9	N/A	0.542599	0.5426
SNX4	N/A	0.542649	0.5426
NDP	N/A	0.54266	0.5427
EIF4EBP2	N/A	0.542679	0.5427
RIDA	N/A	0.542709	0.5427
COX7A1	N/A	0.542714	0.5427
ARPIN-AP3S2	N/A	0.542901	0.5429
POTEM	N/A	0.54294	0.5429
SELENOI	N/A	0.542989	0.543
CNGA4	N/A	0.543067	0.5431
XAGE5	N/A	0.543069	0.5431
UBE2W	N/A	0.543146	0.5431
CD244	N/A	0.543148	0.5431
VSNL1	N/A	0.543195	0.5432
RAD51	0.47606	0.640857	0.543262
CCL3L1	N/A	0.543264	0.5433
TMEM167A	N/A	0.543274	0.5433
TSPYL1	N/A	0.54339	0.5434
OR52B6	N/A	0.5434	0.5434
OR6Y1	N/A	0.543441	0.5434
CDH3	0.503039	0.589952	0.543441
ATF4	N/A	0.54346	0.5435
GNG8	N/A	0.543463	0.5435
EIF3G	N/A	0.543508	0.5435
C3orf84	N/A	0.543555	0.5436
KBTBD13	N/A	0.543577	0.5436
NPDC1	N/A	0.543599	0.5436
ZNF664	N/A	0.543604	0.5436
DAPP1	N/A	0.543635	0.5436
TMEM63C	N/A	0.543657	0.5437
ALDH3B2	N/A	0.543717	0.5437
MRPL30	N/A	0.543743	0.5437
ACOT1	N/A	0.543751	0.5438
FBXW11	N/A	0.543769	0.5438
TARDBP	N/A	0.543903	0.5439
REEP6	N/A	0.543909	0.5439
FABP5	N/A	0.543919	0.5439
CDK6	N/A	0.543924	0.5439
FAM183A	N/A	0.543931	0.5439
DNMT3B	0.520797	0.556431	0.543964
ZNF608	0.426007	0.731003	0.543967
ANKS4B	N/A	0.543976	0.544
VEZF1	N/A	0.544012	0.544
OTUD7B	N/A	0.544097	0.5441
F9	N/A	0.54411	0.5441
MAGEB5	N/A	0.54411	0.5441
BHMT	N/A	0.544115	0.5441
OR2S2	N/A	0.544251	0.5443
KDM1B	N/A	0.544264	0.5443
TM7SF3	N/A	0.54432	0.5443
GNG12	N/A	0.544323	0.5443
KRTAP20-2	N/A	0.544325	0.5443
MAVS	N/A	0.544355	0.5444
ST8SIA4	N/A	0.544379	0.5444
ME3	N/A	0.544422	0.5444
UCKL1	N/A	0.544425	0.5444
GALR2	N/A	0.544445	0.5444
STK32C	N/A	0.544454	0.5445
SERPINA4	N/A	0.544469	0.5445
MPPED2	N/A	0.544475	0.5445
ZNF264	N/A	0.544512	0.5445
SNIP1	N/A	0.544527	0.5445
KRTAP20-3	N/A	0.544554	0.5446
ASDURF	N/A	0.544554	0.5446
INMT	N/A	0.544557	0.5446
NBPF7	N/A	0.544563	0.5446
SMPX	N/A	0.544565	0.5446
THOC1	N/A	0.544578	0.5446
NSD2	N/A	0.544591	0.5446
FAM76B	N/A	0.544695	0.5447
CTBS	N/A	0.544727	0.5447
MCM2	N/A	0.544742	0.5447
MAD1L1	0.602022	0.396055	0.544737
HDGFL1	N/A	0.544764	0.5448
ELK1	N/A	0.544819	0.5448
MRPS30	N/A	0.544827	0.5448
UBE2B	N/A	0.544893	0.5449
FFAR3	N/A	0.544903	0.5449
TIMM23B	N/A	0.544917	0.5449
C4orf3	N/A	0.544919	0.5449
CXorf65	N/A	0.544947	0.5449
RPS25	N/A	0.544947	0.5449
PMEPA1	N/A	0.544957	0.545
SRGAP2B	N/A	0.544975	0.545
DLK1	N/A	0.544979	0.545
OR5J2	N/A	0.544986	0.545
CA6	N/A	0.545002	0.545
CGGBP1	N/A	0.545022	0.545
SNX8	N/A	0.545049	0.545
KRBOX4	N/A	0.545084	0.5451
NXPH2	N/A	0.545118	0.5451
PRM2	N/A	0.545121	0.5451
MAGEB3	N/A	0.545256	0.5453
ARHGEF35	N/A	0.545256	0.5453
CDK2AP2	N/A	0.545381	0.5454
VIPR2	N/A	0.545354	0.5454
SPANXN3	N/A	0.54537	0.5454
UBE2G1	N/A	0.545381	0.5454
FAM122B	N/A	0.545381	0.5454
SMR3B	N/A	0.545395	0.5454
GLRA2	N/A	0.545397	0.5454
FOXO4	N/A	0.545431	0.5454
MIDN	N/A	0.545465	0.5455
EFCAB2	N/A	0.545479	0.5455
BCCIP	N/A	0.54549	0.5455
MTPN	N/A	0.545545	0.5455
GKN1	N/A	0.545607	0.5456
DCT	0.929074	0.00388758	0.5456
SOCS3	N/A	0.545732	0.5457
DUSP1	N/A	0.545759	0.5458
GSPT1	N/A	0.545784	0.5458
ASXL3	N/A	0.545836	0.5458
DHRS4L2	N/A	0.545884	0.5459
HES3	N/A	0.545898	0.5459
STIMATE-MUSTN1	N/A	0.54598	0.546
KCNJ11	N/A	0.545997	0.546
LYN	N/A	0.546008	0.546
GPR176	N/A	0.546118	0.5461
HACD2	N/A	0.546142	0.5461
MMP23B	N/A	0.546179	0.5462
ZC3H11A	N/A	0.546192	0.5462
GOLGA6C	N/A	0.546372	0.5464
HMHB1	N/A	0.546407	0.5464
ZNF160	N/A	0.546416	0.5464
MAGEB18	N/A	0.546436	0.5464
HCCS	N/A	0.546436	0.5464
TAF9	N/A	0.546464	0.5465
UBFD1	N/A	0.546478	0.5465
HIPK2	N/A	0.546479	0.5465
AKR1B1	N/A	0.54648	0.5465
TMEM192	N/A	0.546517	0.5465
OR5L2	N/A	0.546518	0.5465
PRR15L	N/A	0.546519	0.5465
ELMO1	N/A	0.546526	0.5465
TIMM17B	N/A	0.54653	0.5465
GMFB	N/A	0.54654	0.5465
THOC3	N/A	0.54654	0.5465
ADAMTS19	N/A	0.546559	0.5466
XG	N/A	0.546587	0.5466
KHDRBS1	N/A	0.546598	0.5466
RO60	N/A	0.546606	0.5466
MTBP	N/A	0.546628	0.5466
UBL5	N/A	0.546659	0.5467
NIPAL2	N/A	0.546704	0.5467
ATP5F1E	N/A	0.546737	0.5467
CDC37L1	N/A	0.54684	0.5468
P2RY13	N/A	0.546881	0.5469
IL32	N/A	0.546957	0.547
ZBTB17	N/A	0.546997	0.547
ZDHHC14	N/A	0.546999	0.547
NHLRC3	N/A	0.547019	0.547
DBN1	N/A	0.547026	0.547
SNRPD1	N/A	0.547033	0.547
PCDHGA1	0.349709	0.84832	0.547036
RPS29	N/A	0.547101	0.5471
NRGN	N/A	0.547101	0.5471
RHBDL1	N/A	0.547108	0.5471
CX3CL1	N/A	0.547119	0.5471
ZNF513	N/A	0.547121	0.5471
DUOXA1	N/A	0.547128	0.5471
NOMO3	N/A	0.54715	0.5471
CCDC71	N/A	0.54716	0.5472
PCBP4	N/A	0.547155	0.5472
FAM24A	N/A	0.547156	0.5472
SNU13	N/A	0.54717	0.5472
OTUD5	N/A	0.547189	0.5472
UPRT	N/A	0.547189	0.5472
RTKN	N/A	0.547214	0.5472
TWIST1	N/A	0.547269	0.5473
C10orf90	N/A	0.547332	0.5473
KRTAP12-4	N/A	0.547346	0.5473
GPALPP1	0.767079	0.1183	0.547321
SERTM1	N/A	0.547355	0.5474
PDZD11	N/A	0.547378	0.5474
ETNK2	N/A	0.547394	0.5474
IGF2BP1	N/A	0.547423	0.5474
HSD17B14	N/A	0.547432	0.5474
ADAM22	N/A	0.547456	0.5475
FCN2	N/A	0.547472	0.5475
CDH6	N/A	0.547475	0.5475
TBX1	N/A	0.547494	0.5475
SRSF1	N/A	0.547517	0.5475
PLP2	N/A	0.547562	0.5476
RIMBP3C	N/A	0.547562	0.5476
RIMBP3B	N/A	0.547562	0.5476
CDK2AP1	N/A	0.54757	0.5476
TMEM150C	N/A	0.547572	0.5476
TVP23C	N/A	0.547596	0.5476
CINP	N/A	0.547605	0.5476
RIPPLY2	N/A	0.547749	0.5477
GNG7	N/A	0.547794	0.5478
PLEKHM2	N/A	0.547807	0.5478
PPP1R21	N/A	0.54792	0.5479
NAT14	N/A	0.547958	0.548
BMP1	N/A	0.547952	0.548
LIN7C	N/A	0.54797	0.548
OR4F6	N/A	0.548002	0.548
ZNF860	N/A	0.548014	0.548
WASHC1	N/A	0.548035	0.548
OR10H4	N/A	0.548047	0.548
PRAF2	N/A	0.548053	0.5481
TSR2	N/A	0.548079	0.5481
HNRNPAB	N/A	0.5481	0.5481
CALHM4	N/A	0.548112	0.5481
UTF1	N/A	0.548161	0.5482
XXYLT1	N/A	0.548246	0.5482
FAM71C	N/A	0.548249	0.5482
ZSCAN21	N/A	0.548267	0.5483
CD2	N/A	0.548275	0.5483
C4BPA	N/A	0.548281	0.5483
HMGB3	N/A	0.548336	0.5483
TPM4	N/A	0.54835	0.5483
ZNF385B	N/A	0.54837	0.5484
FPR3	N/A	0.548415	0.5484
YTHDC1	N/A	0.548442	0.5484
ATP6V0E1	N/A	0.54846	0.5485
SLC39A3	N/A	0.548466	0.5485
TRIM39	N/A	0.548478	0.5485
TANK	N/A	0.548486	0.5485
TTC9C	N/A	0.548629	0.5486
KRTAP19-7	N/A	0.54864	0.5486
CCL2	N/A	0.54864	0.5486
CPEB3	N/A	0.548643	0.5486
SPHK2	N/A	0.548657	0.5487
PKN2	N/A	0.548672	0.5487
PIP5K1C	N/A	0.548732	0.5487
EPB41L1	N/A	0.548734	0.5487
COP1	N/A	0.548745	0.5487
ZDHHC9	N/A	0.548802	0.5488
SYBU	N/A	0.548817	0.5488
CENPM	N/A	0.548839	0.5488
OR9K2	N/A	0.54889	0.5489
PDE7B	N/A	0.548907	0.5489
FTSJ1	N/A	0.548975	0.549
NRXN2	N/A	0.548993	0.549
GAL3ST3	N/A	0.54902	0.549
KRT12	N/A	0.549098	0.5491
LAT	N/A	0.549108	0.5491
FRS3	N/A	0.549157	0.5492
CTXN1	N/A	0.549183	0.5492
ZNF490	N/A	0.549215	0.5492
PRKN	N/A	0.54927	0.5493
INPP4B	N/A	0.549307	0.5493
CDO1	N/A	0.549309	0.5493
TLR9	N/A	0.54932	0.5493
DGKI	N/A	0.549332	0.5493
SMIM2	N/A	0.549407	0.5494
C2orf81	N/A	0.549416	0.5494
MTRNR2L7	N/A	0.549505	0.5495
SMN2	N/A	0.549505	0.5495
SMN1	N/A	0.549505	0.5495
GJB1	N/A	0.549517	0.5495
APOL1	N/A	0.549528	0.5495
FABP3	N/A	0.549542	0.5495
SNRPD3	N/A	0.549553	0.5496
FLAD1	N/A	0.549563	0.5496
CSGALNACT1	N/A	0.549583	0.5496
GAL3ST1	N/A	0.549644	0.5496
PTRH2	N/A	0.549682	0.5497
CBWD2	N/A	0.549711	0.5497
OR5M10	N/A	0.549717	0.5497
CEP295NL	N/A	0.549728	0.5497
ING3	N/A	0.549798	0.5498
PINX1	N/A	0.549845	0.5498
PCYT1B	N/A	0.549851	0.5499
TMEM266	N/A	0.549858	0.5499
DACH2	N/A	0.549885	0.5499
TUBB2A	N/A	0.549886	0.5499
PCDHA8	N/A	0.549898	0.5499
CXorf56	N/A	0.549942	0.5499
GPR34	N/A	0.549944	0.5499
CXCR3	N/A	0.549944	0.5499
LOC100506422	N/A	0.549944	0.5499
H4C4	N/A	0.549957	0.55
BAZ1B	N/A	0.550034	0.55
USP28	N/A	0.550044	0.55
PRKCB	N/A	0.550065	0.5501
BHLHE22	N/A	0.55008	0.5501
CAPNS2	N/A	0.55011	0.5501
MYCL	N/A	0.55015	0.5501
FAM110A	N/A	0.550214	0.5502
OR4P4	N/A	0.550251	0.5503
UBE2R2	N/A	0.550252	0.5503
SLC5A12	N/A	0.550255	0.5503
ZWINT	N/A	0.550332	0.5503
MRAP	N/A	0.550342	0.5503
S100A12	N/A	0.550399	0.5504
TCEAL3	N/A	0.550399	0.5504
GPC2	N/A	0.550423	0.5504
RRAGB	N/A	0.550463	0.5505
RAB2A	N/A	0.550463	0.5505
TEAD4	N/A	0.550511	0.5505
VAV1	N/A	0.550518	0.5505
AZGP1	N/A	0.550527	0.5505
MDFIC	N/A	0.550601	0.5506
STEAP1	N/A	0.550655	0.5507
HERC3	N/A	0.550729	0.5507
LSM12	N/A	0.550732	0.5507
TTC5	N/A	0.550741	0.5507
COG6	N/A	0.550766	0.5508
OIP5	N/A	0.550766	0.5508
CFHR3	N/A	0.550788	0.5508
APLF	N/A	0.550833	0.5508
ANKRD22	N/A	0.550836	0.5508
REG4	N/A	0.550865	0.5509
UCHL5	N/A	0.550902	0.5509
SQLE	N/A	0.550988	0.551
PSME1	N/A	0.550988	0.551
GHRL	N/A	0.551002	0.551
HSPA4	N/A	0.551014	0.551
OR51A2	N/A	0.551019	0.551
KRTAP19-6	N/A	0.551021	0.551
ATXN7L3B	N/A	0.551021	0.551
ASCL1	N/A	0.551027	0.551
GABARAPL1	N/A	0.55104	0.551
WDR59	N/A	0.551049	0.551
RUNDC3B	N/A	0.55112	0.5511
TBCEL-TECTA	N/A	0.55112	0.5511
AGPAT5	N/A	0.55121	0.5512
ATAT1	N/A	0.551237	0.5512
ARL1	N/A	0.55126	0.5513
SERINC5	N/A	0.551271	0.5513
MBD3	N/A	0.551274	0.5513
UBE2E1	N/A	0.551278	0.5513
PRLHR	N/A	0.551384	0.5514
PARL	N/A	0.551403	0.5514
TRIP10	N/A	0.551425	0.5514
PRH1	N/A	0.551555	0.5516
NUP62CL	N/A	0.551575	0.5516
AHSG	N/A	0.551575	0.5516
TSNAX	N/A	0.551602	0.5516
PPP2R1B	N/A	0.551626	0.5516
ANPEP	N/A	0.55166	0.5517
ZCCHC10	N/A	0.551662	0.5517
NDRG2	N/A	0.551753	0.5518
CMPK1	N/A	0.551817	0.5518
CCDC169	N/A	0.551853	0.5519
IL21	N/A	0.55186	0.5519
IL18	N/A	0.55186	0.5519
KIF5A	N/A	0.551924	0.5519
CD180	N/A	0.551935	0.5519
MYH11	N/A	0.551949	0.5519
SETD1B	N/A	0.551981	0.552
RAP1B	N/A	0.551983	0.552
RPS14	N/A	0.552009	0.552
MAGT1	N/A	0.552012	0.552
ANKRD26	N/A	0.552055	0.5521
STK4	N/A	0.552187	0.5522
GALNS	N/A	0.552191	0.5522
SMCP	N/A	0.552194	0.5522
FAM76A	N/A	0.552217	0.5522
FBLIM1	N/A	0.552231	0.5522
PABPC5	N/A	0.552238	0.5522
P2RY10	N/A	0.552238	0.5522
SLAMF1	N/A	0.552259	0.5523
TBCA	N/A	0.552284	0.5523
COMMD2	N/A	0.552306	0.5523
ZNF641	N/A	0.552314	0.5523
HTR2A	N/A	0.552318	0.5523
COL16A1	N/A	0.552391	0.5524
SRSF8	N/A	0.55242	0.5524
PCDHA1	N/A	0.552443	0.5524
HHEX	N/A	0.552534	0.5525
CPSF4L	N/A	0.552565	0.5526
LZTFL1	N/A	0.55265	0.5527
CALCOCO1	N/A	0.552665	0.5527
HRH1	N/A	0.55267	0.5527
PDIA6	N/A	0.552695	0.5527
EIF2S3	N/A	0.5527	0.5527
DNAJB5	N/A	0.552759	0.5528
FAM89A	N/A	0.552814	0.5528
COPB1	N/A	0.552822	0.5528
DBH-AS1	N/A	0.552825	0.5528
GABRA4	N/A	0.552836	0.5528
ADGRL4	N/A	0.552853	0.5529
YWHAZ	N/A	0.552908	0.5529
STPG3-AS1	N/A	0.55291	0.5529
EGF	N/A	0.552965	0.553
VWA5A	N/A	0.553039	0.553
NIPSNAP3A	N/A	0.55304	0.553
ZNF35	N/A	0.553104	0.5531
C5orf38	N/A	0.553131	0.5531
BANF1	N/A	0.553142	0.5531
CCNJL	N/A	0.55317	0.5532
PLN	N/A	0.553219	0.5532
IGF2	N/A	0.553221	0.5532
UBE2D1	N/A	0.553235	0.5532
CEMP1	N/A	0.553241	0.5532
BRAP	0.563636	0.491956	0.553299
CYP11A1	N/A	0.553262	0.5533
SFN	N/A	0.553294	0.5533
RALA	N/A	0.553336	0.5533
UBL3	N/A	0.553345	0.5533
GRPEL2	N/A	0.5534	0.5534
TGIF2LX	N/A	0.553404	0.5534
TOMM20	N/A	0.553424	0.5534
RAB1A	N/A	0.553429	0.5534
CCL20	N/A	0.553466	0.5535
SPIN2A	N/A	0.553537	0.5535
VANGL2	N/A	0.553596	0.5536
PPM1F	N/A	0.553622	0.5536
TEX35	N/A	0.553626	0.5536
CEP290	0.747057	0.153636	0.55364
AURKA	N/A	0.553671	0.5537
RASD2	N/A	0.553678	0.5537
TTC13	N/A	0.55368	0.5537
TMEM159	N/A	0.55375	0.5537
SIDT1	N/A	0.553758	0.5538
TST	N/A	0.55378	0.5538
STAT2	N/A	0.553789	0.5538
S100A9	N/A	0.553799	0.5538
FBRSL1	N/A	0.553805	0.5538
FAM24B	N/A	0.55381	0.5538
ABCG4	N/A	0.553866	0.5539
TMEM177	N/A	0.553893	0.5539
CLIP2	N/A	0.553967	0.554
OLA1	N/A	0.554053	0.5541
LTA	N/A	0.554252	0.5543
BTK	N/A	0.554267	0.5543
OR2A4	N/A	0.554267	0.5543
BRS3	N/A	0.554289	0.5543
KRT23	N/A	0.554289	0.5543
NINJ2	N/A	0.554326	0.5543
EPN1	N/A	0.554328	0.5543
RNF103-CHMP3	N/A	0.55433	0.5543
CDH17	N/A	0.554337	0.5543
PSIP1	N/A	0.554341	0.5543
VPS45	N/A	0.554343	0.5543
ENY2	N/A	0.554469	0.5545
SSX3	N/A	0.55455	0.5546
KCNE5	N/A	0.55455	0.5546
GGT2	N/A	0.55455	0.5546
CAPZA3	N/A	0.55457	0.5546
RAB14	N/A	0.554669	0.5547
PDE1A	N/A	0.554682	0.5547
NFYB	N/A	0.55477	0.5548
FGF13	N/A	0.554789	0.5548
ACAA2	N/A	0.55483	0.5548
RDH12	N/A	0.554847	0.5548
SLC38A10	N/A	0.554884	0.5549
F8	N/A	0.554943	0.5549
RNF17	N/A	0.554983	0.555
CAMK1G	0.393651	0.800566	0.555093
SRP9	N/A	0.555075	0.5551
DTNB	N/A	0.555089	0.5551
DUSP26	N/A	0.555099	0.5551
ANAPC13	N/A	0.555112	0.5551
MID1IP1	N/A	0.555112	0.5551
RPL22	N/A	0.55514	0.5551
RS1	N/A	0.555142	0.5551
MLF2	N/A	0.555164	0.5552
DEFB131B	N/A	0.555297	0.5553
ASB9	N/A	0.555314	0.5553
AK9	N/A	0.555328	0.5553
DPP9	N/A	0.555404	0.5554
GPR75	N/A	0.555509	0.5555
DDX3X	N/A	0.555547	0.5555
GSG1L	N/A	0.555569	0.5556
CRTAC1	N/A	0.555601	0.5556
REXO1	N/A	0.555687	0.5557
SDHC	0.909712	0.00947235	0.55576
S100P	N/A	0.555762	0.5558
ELOVL6	N/A	0.555764	0.5558
S100A10	N/A	0.555764	0.5558
TASL	N/A	0.555764	0.5558
RAD23A	N/A	0.555857	0.5559
NUP107	N/A	0.555869	0.5559
TNFRSF4	N/A	0.555985	0.556
CEP68	N/A	0.556025	0.556
PLA2G10	N/A	0.5561	0.5561
COQ10A	N/A	0.556102	0.5561
SP5	N/A	0.556118	0.5561
HMX2	N/A	0.556145	0.5561
CNBP	N/A	0.556147	0.5561
THG1L	N/A	0.556205	0.5562
ZBTB24	N/A	0.556209	0.5562
EXOSC6	N/A	0.556245	0.5562
EGR2	N/A	0.556256	0.5563
TRIM7	N/A	0.556269	0.5563
APOC2	N/A	0.556274	0.5563
SLC39A8	N/A	0.556275	0.5563
GTF2H4	N/A	0.556281	0.5563
PRR3	N/A	0.556287	0.5563
STAB1	N/A	0.556287	0.5563
ADGRF2	N/A	0.556296	0.5563
FGFR1OP2	N/A	0.556367	0.5564
FGF7	N/A	0.556406	0.5564
ARHGAP1	N/A	0.556502	0.5565
TBC1D23	N/A	0.556592	0.5566
DOCK1	N/A	0.556625	0.5566
CLVS2	N/A	0.556668	0.5567
TEX13B	N/A	0.556674	0.5567
MYL12B	N/A	0.556681	0.5567
ERAS	N/A	0.556683	0.5567
PIM2	N/A	0.556683	0.5567
SEM1	N/A	0.556747	0.5567
PSMC3IP	N/A	0.556777	0.5568
SPINK1	N/A	0.556865	0.5569
PLCE1	N/A	0.556886	0.5569
CADM3	N/A	0.556889	0.5569
PLS3	N/A	0.556934	0.5569
CSF1	N/A	0.556944	0.5569
CXCR6	N/A	0.556999	0.557
TEX13D	N/A	0.557003	0.557
LUZP4	N/A	0.557015	0.557
RUNX1T1	N/A	0.557029	0.557
NDUFS3	N/A	0.557096	0.5571
SORBS2	N/A	0.557096	0.5571
PRPS2	N/A	0.557102	0.5571
CSPG5	N/A	0.557143	0.5571
CLCA2	N/A	0.557291	0.5573
GNB3	N/A	0.557388	0.5574
HCN2	N/A	0.557403	0.5574
HOXA11	N/A	0.55743	0.5574
FDXACB1	N/A	0.557466	0.5575
CCL7	N/A	0.55747	0.5575
M1AP	N/A	0.557478	0.5575
WFDC10B	N/A	0.557552	0.5576
KCTD9	N/A	0.557552	0.5576
HOOK3	N/A	0.557562	0.5576
CNTLN	N/A	0.557594	0.5576
BEGAIN	N/A	0.557618	0.5576
ZNF596	N/A	0.557645	0.5576
OR5C1	N/A	0.557678	0.5577
PRR32	N/A	0.557703	0.5577
RNF11	N/A	0.55771	0.5577
TBC1D3G	N/A	0.55771	0.5577
UXT	N/A	0.557721	0.5577
SEC61G	N/A	0.557721	0.5577
LIMCH1	N/A	0.557748	0.5577
TUSC2	N/A	0.557773	0.5578
CPLX1	N/A	0.557829	0.5578
ARHGEF11	N/A	0.557878	0.5579
RFPL4AL1	N/A	0.557947	0.5579
ESRP1	N/A	0.557955	0.558
TRO	N/A	0.557991	0.558
PCBP2	N/A	0.558003	0.558
BCL2L14	N/A	0.558025	0.558
LSM2	N/A	0.558089	0.5581
SHISA5	N/A	0.558115	0.5581
ABCG5	N/A	0.558117	0.5581
CNTD1	N/A	0.558124	0.5581
IRF6	N/A	0.558142	0.5581
ANKRD66	N/A	0.558148	0.5581
RNF115	N/A	0.558167	0.5582
DUSP21	N/A	0.558171	0.5582
TMED9	N/A	0.558173	0.5582
PRSS27	N/A	0.558185	0.5582
TRIM37	N/A	0.558196	0.5582
MKRN1	N/A	0.558198	0.5582
ARMCX3	N/A	0.558205	0.5582
TRAF7	N/A	0.558327	0.5583
PNO1	N/A	0.558423	0.5584
ZG16	N/A	0.558481	0.5585
C2CD5	N/A	0.558513	0.5585
C8A	N/A	0.558515	0.5585
FAM181B	N/A	0.558528	0.5585
BNC1	N/A	0.558529	0.5585
PIWIL3	N/A	0.558546	0.5585
PGBD5	N/A	0.558598	0.5586
MAGEA3	N/A	0.558623	0.5586
PCDHB6	N/A	0.558703	0.5587
DDX39B	N/A	0.558705	0.5587
STX7	N/A	0.558726	0.5587
MC2R	N/A	0.558769	0.5588
FNTB	N/A	0.558774	0.5588
TTC38	N/A	0.558787	0.5588
SNX18	N/A	0.558788	0.5588
PDCD6IP	N/A	0.558822	0.5588
SPRR2D	N/A	0.558959	0.559
GJB4	N/A	0.558969	0.559
MARCHF11	N/A	0.558974	0.559
MYADML2	N/A	0.559016	0.559
HOXB4	N/A	0.559033	0.559
PCOTH	N/A	0.559088	0.5591
CATSPER4	N/A	0.559107	0.5591
HLA-B	N/A	0.559112	0.5591
OR10J5	N/A	0.559247	0.5592
CXorf38	N/A	0.55931	0.5593
TBC1D3B	N/A	0.55931	0.5593
USP38	N/A	0.559329	0.5593
FUT9	N/A	0.55933	0.5593
LRG1	N/A	0.559351	0.5594
RANGRF	N/A	0.55936	0.5594
RBCK1	N/A	0.559401	0.5594
FAAP20	N/A	0.559432	0.5594
NDN	N/A	0.559553	0.5596
IQCF5	N/A	0.559572	0.5596
MARCHF1	N/A	0.559585	0.5596
LOC100133315	N/A	0.559639	0.5596
ARL5A	N/A	0.559677	0.5597
FCHSD2	N/A	0.559678	0.5597
HOXD3	N/A	0.559746	0.5597
INHBB	N/A	0.559756	0.5598
GP6	N/A	0.559817	0.5598
OR6K3	N/A	0.559835	0.5598
C19orf38	N/A	0.559845	0.5598
MARCKS	N/A	0.559849	0.5598
SPIN1	N/A	0.559877	0.5599
RNF10	N/A	0.559901	0.5599
OTOR	N/A	0.559906	0.5599
PSMA2	N/A	0.559924	0.5599
TRAPPC6A	N/A	0.560018	0.56
CCDC179	N/A	0.560084	0.5601
CCNG2	N/A	0.560143	0.5601
CEP131	0.610134	0.413443	0.560167
RBM8A	N/A	0.560153	0.5602
ABCC11	N/A	0.560168	0.5602
EOLA2	N/A	0.560202	0.5602
GOLGA8M	N/A	0.560308	0.5603
SFXN5	N/A	0.560317	0.5603
PLXDC2	N/A	0.560354	0.5604
ZNF384	N/A	0.560366	0.5604
TMEM232	N/A	0.560425	0.5604
ZNF71	N/A	0.560439	0.5604
EPCAM	0.535	0.564942	0.560411
FCMR	N/A	0.560452	0.5605
NEDD9	N/A	0.56049	0.5605
DNAJA1	N/A	0.560521	0.5605
ITGA1	N/A	0.560527	0.5605
WDR91	N/A	0.56059	0.5606
KPNA4	N/A	0.560595	0.5606
RASGRP1	N/A	0.560633	0.5606
WDR5B	N/A	0.560654	0.5607
KRT84	N/A	0.560659	0.5607
MAN2B1	N/A	0.560699	0.5607
GLTP	N/A	0.560707	0.5607
TEX101	N/A	0.560723	0.5607
CMTM3	N/A	0.560857	0.5609
CCNQ	N/A	0.560884	0.5609
CASP10	N/A	0.560902	0.5609
PITPNA	N/A	0.560961	0.561
HECTD4	N/A	0.560984	0.561
HES2	N/A	0.561002	0.561
NXT1	N/A	0.561039	0.561
SMG5	N/A	0.561063	0.5611
SCGB1C1	N/A	0.561098	0.5611
GADD45G	N/A	0.5612	0.5612
TCEAL4	N/A	0.561228	0.5612
CLDN34	N/A	0.561228	0.5612
DENR	N/A	0.561239	0.5612
SYNE3	N/A	0.561295	0.5613
ATP5MD	N/A	0.561332	0.5613
SCML4	N/A	0.561343	0.5613
FAM110B	N/A	0.561362	0.5614
NAGPA	N/A	0.561367	0.5614
TAS2R42	N/A	0.561386	0.5614
TNFSF18	N/A	0.561413	0.5614
ZNF479	N/A	0.561414	0.5614
RBKS	N/A	0.561422	0.5614
KRT39	N/A	0.561464	0.5615
TTC8	N/A	0.561483	0.5615
SAA2	N/A	0.561516	0.5615
CLMN	N/A	0.561555	0.5616
DEFB113	N/A	0.561753	0.5618
STARD8	N/A	0.561787	0.5618
TFF3	N/A	0.561798	0.5618
TMEM229B	N/A	0.561808	0.5618
FMR1NB	N/A	0.56181	0.5618
FCSK	N/A	0.561827	0.5618
TSC22D3	N/A	0.561834	0.5618
GGCT	N/A	0.561876	0.5619
ZNF282	N/A	0.561889	0.5619
KIF23	N/A	0.5619	0.5619
ITGA7	N/A	0.561911	0.5619
PLPPR5	N/A	0.561929	0.5619
LLGL1	N/A	0.561952	0.562
CTSL	N/A	0.56196	0.562
RPS13	N/A	0.561976	0.562
RPL23	N/A	0.561976	0.562
SYDE1	N/A	0.561996	0.562
FAM131C	N/A	0.562001	0.562
SLC25A5	N/A	0.562006	0.562
ZNF350	N/A	0.562008	0.562
FLT3	N/A	0.562016	0.562
ACVRL1	0.369815	0.843033	0.562055
MMUT	N/A	0.562096	0.5621
PDXK	N/A	0.562113	0.5621
S100B	N/A	0.562143	0.5621
HADHB	N/A	0.562164	0.5622
RPS15	N/A	0.562189	0.5622
MRPS2	N/A	0.562258	0.5623
KRTAP6-3	N/A	0.562294	0.5623
DDX23	N/A	0.562296	0.5623
APOO	N/A	0.562333	0.5623
FAM229B	N/A	0.562342	0.5623
KRT6A	N/A	0.562445	0.5624
LRFN1	N/A	0.562405	0.5624
MRPL14	N/A	0.562406	0.5624
LRRTM1	N/A	0.562407	0.5624
TPRN	N/A	0.562421	0.5624
AIF1L	N/A	0.562508	0.5625
KRTAP12-1	N/A	0.56251	0.5625
RPS10-NUDT3	N/A	0.562519	0.5625
ARMC9	N/A	0.562549	0.5625
SNUPN	N/A	0.562564	0.5626
BHLHA15	N/A	0.562675	0.5627
CCM2	N/A	0.562735	0.5627
C2orf76	N/A	0.562742	0.5627
YIPF6	N/A	0.562742	0.5627
SCO1	N/A	0.562762	0.5628
C11orf58	N/A	0.562828	0.5628
RBBP7	N/A	0.562863	0.5629
ANK2	N/A	0.562865	0.5629
MUC2	N/A	0.562875	0.5629
KCNK18	N/A	0.562957	0.563
SYP	N/A	0.562959	0.563
DUSP11	N/A	0.563034	0.563
CAMKMT	N/A	0.563074	0.5631
ARIH1	N/A	0.563075	0.5631
TNKS1BP1	N/A	0.563082	0.5631
BICDL1	N/A	0.563273	0.5633
ASIP	N/A	0.56339	0.5634
LHFPL1	N/A	0.563398	0.5634
HRK	N/A	0.563402	0.5634
LCN6	N/A	0.563486	0.5635
FTHL17	N/A	0.5635	0.5635
GRAMD2B	N/A	0.563505	0.5635
OR5B21	N/A	0.563513	0.5635
VCAM1	N/A	0.563515	0.5635
FABP7	N/A	0.563517	0.5635
CYP46A1	N/A	0.563674	0.5637
BTBD18	N/A	0.563681	0.5637
DCAF12	N/A	0.563687	0.5637
IQCJ	N/A	0.56374	0.5637
CENPA	N/A	0.563752	0.5638
FASTKD2	N/A	0.563767	0.5638
NUDT10	N/A	0.563768	0.5638
OR10A5	N/A	0.563816	0.5638
RAC1	N/A	0.56388	0.5639
PPDPFL	N/A	0.563881	0.5639
MAGEB4	N/A	0.563883	0.5639
CACNB1	N/A	0.563892	0.5639
WFDC9	N/A	0.563912	0.5639
FMO3	N/A	0.563982	0.564
COA6	N/A	0.56399	0.564
CPXCR1	N/A	0.564123	0.5641
ISL1	N/A	0.564124	0.5641
LRATD1	N/A	0.564211	0.5642
ISLR2	N/A	0.564267	0.5643
SP7	N/A	0.564321	0.5643
CALR	N/A	0.564421	0.5644
ZNF729	N/A	0.56435	0.5644
ZC4H2	N/A	0.564356	0.5644
DERPC	N/A	0.564356	0.5644
LGALS9C	N/A	0.564402	0.5644
HEXIM2	N/A	0.564415	0.5644
C12orf29	N/A	0.564423	0.5644
SAP30	N/A	0.564434	0.5644
SRSF5	N/A	0.564437	0.5644
ACSL5	N/A	0.564465	0.5645
DEFB116	N/A	0.564537	0.5645
NEK9	N/A	0.56455	0.5645
EIF2B5	0.461643	0.709748	0.564586
CCNB3	N/A	0.564552	0.5646
CADM4	N/A	0.564561	0.5646
RRP1B	N/A	0.564621	0.5646
EOGT	N/A	0.564639	0.5646
POLD3	N/A	0.564658	0.5647
PTGFR	N/A	0.564666	0.5647
JUN	N/A	0.564743	0.5647
PHF6	N/A	0.56475	0.5648
KBTBD6	N/A	0.56477	0.5648
NRM	N/A	0.564847	0.5648
ZKSCAN5	N/A	0.564863	0.5649
LCN2	N/A	0.564873	0.5649
DLG4	N/A	0.564911	0.5649
ZDHHC23	N/A	0.564925	0.5649
NXPH3	N/A	0.564939	0.5649
DEFB114	N/A	0.564962	0.565
KRTAP9-6	N/A	0.564982	0.565
PTH	N/A	0.564986	0.565
ALG1L2	N/A	0.565051	0.5651
SOHLH2	N/A	0.56507	0.5651
VIM	N/A	0.565101	0.5651
AQP5	N/A	0.565128	0.5651
HSD17B10	N/A	0.565136	0.5651
SYNGR3	N/A	0.565202	0.5652
LYZL4	N/A	0.565188	0.5652
PIN4	N/A	0.565287	0.5653
SEC61B	N/A	0.565352	0.5654
CYP1B1	N/A	0.565367	0.5654
SLC9A6	N/A	0.565373	0.5654
C15orf65	N/A	0.565465	0.5655
LOC101927572	N/A	0.565465	0.5655
IER3	N/A	0.565471	0.5655
TREH	N/A	0.565482	0.5655
SUPT5H	N/A	0.5655	0.5655
KRTAP5-10	N/A	0.565517	0.5655
UCN	N/A	0.565561	0.5656
CDC37	N/A	0.565562	0.5656
APOA4	N/A	0.5656	0.5656
FAM53C	N/A	0.565614	0.5656
CCDC102B	N/A	0.565669	0.5657
SIDT2	N/A	0.565672	0.5657
CLC	N/A	0.565712	0.5657
BTG4	N/A	0.565715	0.5657
SCGB1A1	N/A	0.565721	0.5657
ZNF740	N/A	0.565721	0.5657
PRMT9	N/A	0.56579	0.5658
ZFR2	N/A	0.5658	0.5658
SMIM13	N/A	0.565809	0.5658
INAVA	N/A	0.565823	0.5658
FAM114A1	N/A	0.565843	0.5658
LRFN3	N/A	0.565879	0.5659
ZFR	N/A	0.565887	0.5659
NOS1	N/A	0.565918	0.5659
KIAA0232	N/A	0.565963	0.566
HLA-A	N/A	0.565972	0.566
ACE2	N/A	0.565986	0.566
SULT6B1	N/A	0.565993	0.566
RBM19	N/A	0.565996	0.566
LOC105377267	N/A	0.56601	0.566
FKBP14	N/A	0.566019	0.566
ELSPBP1	N/A	0.566069	0.5661
PRAMEF6	N/A	0.566121	0.5661
NALCN-AS1	N/A	0.566124	0.5661
ATP5MPL	N/A	0.566124	0.5661
MAP2K3	N/A	0.566137	0.5661
OR2M5	N/A	0.566154	0.5662
KCTD13	N/A	0.566202	0.5662
C1GALT1	N/A	0.566207	0.5662
BOD1L2	N/A	0.566226	0.5662
FANCC	N/A	0.566248	0.5662
SFTPB	N/A	0.56625	0.5663
GOLGA6D	N/A	0.566257	0.5663
PRKAB1	N/A	0.566262	0.5663
TOMM5	N/A	0.566276	0.5663
PDK3	N/A	0.5663	0.5663
AMELX	N/A	0.5663	0.5663
RAB23	N/A	0.566301	0.5663
BEX2	N/A	0.566304	0.5663
SSX4	N/A	0.566304	0.5663
ZNF678	N/A	0.566306	0.5663
GPN1	N/A	0.566327	0.5663
GCHFR	N/A	0.566329	0.5663
RBM33	N/A	0.566369	0.5664
ZMAT2	N/A	0.566426	0.5664
OR7A10	N/A	0.566489	0.5665
TNPO3	N/A	0.566511	0.5665
BTF3L4	N/A	0.566568	0.5666
TRIM74	N/A	0.566614	0.5666
NDUFB4	N/A	0.566619	0.5666
GDF11	N/A	0.566628	0.5666
DSTN	N/A	0.56666	0.5667
OR56A4	N/A	0.566661	0.5667
MLLT1	N/A	0.566671	0.5667
CASP8	N/A	0.566703	0.5667
SAP30BP	N/A	0.566713	0.5667
HOXA4	N/A	0.566741	0.5667
SLC39A13	0.335974	0.88766	0.566703
CLEC2L	N/A	0.5668	0.5668
ZBBX	N/A	0.566805	0.5668
COL10A1	N/A	0.566809	0.5668
ACSM2A	N/A	0.566814	0.5668
SLC12A5	N/A	0.566815	0.5668
RPL35A	N/A	0.566869	0.5669
DOK7	N/A	0.566889	0.5669
PLXNA2	N/A	0.566893	0.5669
ZNF28	N/A	0.566905	0.5669
OR6K6	N/A	0.566907	0.5669
KRTAP20-1	N/A	0.566923	0.5669
HSD17B4	0.580891	0.487827	0.566952
FBXO9	N/A	0.56696	0.567
TTPAL	N/A	0.566963	0.567
RNASEH1	N/A	0.566968	0.567
MTMR14	N/A	0.567022	0.567
RIBC1	N/A	0.56705	0.5671
DEFB124	N/A	0.56705	0.5671
UBALD2	N/A	0.56705	0.5671
LOC100289561	N/A	0.567087	0.5671
MBTPS2	N/A	0.567151	0.5672
PPP4C	N/A	0.567181	0.5672
COL11A2	N/A	0.567193	0.5672
H2AX	N/A	0.567204	0.5672
PDE6A	N/A	0.567253	0.5673
GPR27	N/A	0.567314	0.5673
DHX30	N/A	0.567339	0.5673
MCM9	N/A	0.567355	0.5674
TMEM263	N/A	0.567361	0.5674
HCFC1	N/A	0.56738	0.5674
TNFRSF10A	N/A	0.567381	0.5674
SDCBP2	N/A	0.567408	0.5674
SKAP1	N/A	0.567437	0.5674
PRSS48	N/A	0.567475	0.5675
TOM1	N/A	0.567519	0.5675
CYREN	N/A	0.567537	0.5675
SPPL2C	N/A	0.567545	0.5675
RNF7	N/A	0.567564	0.5676
GUCA2B	N/A	0.567565	0.5676
KLF8	N/A	0.567565	0.5676
PRIM1	N/A	0.567592	0.5676
NOG	N/A	0.567595	0.5676
MSMB	N/A	0.567616	0.5676
IGSF5	N/A	0.567619	0.5676
SPACA9	N/A	0.567635	0.5676
RAB22A	N/A	0.567641	0.5676
PEBP1	N/A	0.567668	0.5677
ZDHHC15	N/A	0.567703	0.5677
NBPF26	N/A	0.567707	0.5677
OR5AU1	N/A	0.567755	0.5678
IQSEC1	N/A	0.567777	0.5678
SLC35G1	N/A	0.56781	0.5678
ANTXRL	N/A	0.567815	0.5678
NFKB1	N/A	0.567887	0.5679
KRTAP21-3	N/A	0.56792	0.5679
UBE2Q2	N/A	0.568006	0.568
PXN	N/A	0.568011	0.568
GPR157	N/A	0.568029	0.568
FAM207A	N/A	0.568039	0.568
GP1BA	N/A	0.56804	0.568
KCNK16	N/A	0.568059	0.5681
GPR137C	N/A	0.568114	0.5681
NRARP	N/A	0.568121	0.5681
POTEB3	N/A	0.568121	0.5681
CSTF2	N/A	0.568123	0.5681
ERCC2	0.817747	0.0779912	0.568152
GPR119	N/A	0.568163	0.5682
SRARP	N/A	0.568272	0.5683
FADS2	N/A	0.568388	0.5684
RGS4	N/A	0.568403	0.5684
DKK2	N/A	0.568408	0.5684
C1QTNF7	0.589749	0.473239	0.568457
DPPA4	N/A	0.568452	0.5685
FBXL20	N/A	0.568483	0.5685
CDHR3	N/A	0.568511	0.5685
UGCG	N/A	0.568555	0.5686
APLP1	N/A	0.56857	0.5686
MLN	N/A	0.568625	0.5686
ZNF782	N/A	0.568636	0.5686
IGBP1	N/A	0.568673	0.5687
ARF1	N/A	0.568673	0.5687
PKIG	N/A	0.568673	0.5687
OR8U1	N/A	0.568682	0.5687
ZFYVE19	N/A	0.568731	0.5687
RFXAP	N/A	0.568732	0.5687
BIN2	N/A	0.56879	0.5688
MUC17	N/A	0.568798	0.5688
H3C13	N/A	0.568801	0.5688
CNIH1	N/A	0.56883	0.5688
QDPR	N/A	0.568858	0.5689
KDM5A	N/A	0.568877	0.5689
GDPD2	N/A	0.56888	0.5689
TMEM219	N/A	0.568894	0.5689
ARID5B	N/A	0.568916	0.5689
GADD45A	N/A	0.568941	0.5689
OGT	N/A	0.568965	0.569
TRIOBP	N/A	0.568996	0.569
ASPHD2	N/A	0.569052	0.5691
PANX2	N/A	0.569057	0.5691
XK	N/A	0.569059	0.5691
IGFBP2	N/A	0.569086	0.5691
CNOT1	N/A	0.569127	0.5691
GREM1	N/A	0.569145	0.5691
HCRTR2	N/A	0.569172	0.5692
OR6X1	N/A	0.569196	0.5692
IGFL4	N/A	0.569199	0.5692
CYCS	N/A	0.569281	0.5693
FABP9	N/A	0.569296	0.5693
SLC46A3	N/A	0.569303	0.5693
TCEAL8	N/A	0.569307	0.5693
DEFB4B	N/A	0.569307	0.5693
STUM	N/A	0.569311	0.5693
IFITM3	N/A	0.569339	0.5693
PAK3	N/A	0.569356	0.5694
PRDX4	N/A	0.569356	0.5694
CNOT11	N/A	0.569396	0.5694
SMDT1	N/A	0.569403	0.5694
KCNJ15	N/A	0.569417	0.5694
KHDC1L	N/A	0.569448	0.5694
PCED1B	N/A	0.56945	0.5694
BCAP31	N/A	0.569461	0.5695
GBP5	N/A	0.569488	0.5695
FOXR2	N/A	0.569492	0.5695
ZNF595	N/A	0.569499	0.5695
ESAM	N/A	0.569593	0.5696
EXO5	N/A	0.569635	0.5696
OR10J3	N/A	0.56967	0.5697
C5orf58	N/A	0.569675	0.5697
CDC23	N/A	0.569686	0.5697
ARL13A	N/A	0.569729	0.5697
OR52R1	N/A	0.569739	0.5697
OR5D14	N/A	0.569772	0.5698
KRTAP25-1	N/A	0.569784	0.5698
BNIP1	N/A	0.569797	0.5698
KIN	N/A	0.569809	0.5698
CXCL13	N/A	0.569818	0.5698
TMEM255B	N/A	0.569897	0.5699
PIGA	N/A	0.569905	0.5699
MAGEA12	N/A	0.569912	0.5699
KCNS1	N/A	0.569976	0.57
AMY1C	N/A	0.570018	0.57
AMY1A	N/A	0.570018	0.57
AMY1B	N/A	0.570018	0.57
CEP43	N/A	0.570031	0.57
GRB14	N/A	0.570109	0.5701
FEM1B	N/A	0.570114	0.5701
USP27X	N/A	0.570148	0.5701
SNRPN	N/A	0.570166	0.5702
CNNM1	N/A	0.570207	0.5702
IKZF1	N/A	0.570248	0.5702
ARHGEF6	N/A	0.57027	0.5703
MTRNR2L2	N/A	0.570291	0.5703
KLF12	N/A	0.570366	0.5704
FAM50A	N/A	0.570408	0.5704
MAP3K4	N/A	0.570469	0.5705
TIMM13	N/A	0.570472	0.5705
MEMO1	N/A	0.570492	0.5705
SHE	N/A	0.570497	0.5705
KATNB1	N/A	0.57051	0.5705
PRRG1	N/A	0.57051	0.5705
CEBPD	N/A	0.57052	0.5705
HSPA12B	N/A	0.570571	0.5706
GM2A	N/A	0.570654	0.5707
CMTR1	N/A	0.570733	0.5707
BTG1	N/A	0.570736	0.5707
DPAGT1	N/A	0.570737	0.5707
TRMT1	N/A	0.570923	0.5709
CPA4	N/A	0.570955	0.571
LYL1	N/A	0.571014	0.571
PCSK5	N/A	0.571041	0.571
GABRA3	N/A	0.571047	0.571
NIPA1	N/A	0.571065	0.5711
C9orf147	N/A	0.571071	0.5711
FIBCD1	N/A	0.571089	0.5711
CD19	N/A	0.571171	0.5712
AOX1	N/A	0.571203	0.5712
PAIP2B	N/A	0.571211	0.5712
GNAZ	N/A	0.571212	0.5712
TCEANC	N/A	0.571269	0.5713
MAGEA10	N/A	0.571269	0.5713
EBI3	N/A	0.571279	0.5713
BCL2	N/A	0.57128	0.5713
NUPR2	N/A	0.571281	0.5713
MAGEB16	N/A	0.571305	0.5713
IFTAP	N/A	0.571317	0.5713
SV2B	N/A	0.571328	0.5713
SH3PXD2A	N/A	0.571329	0.5713
ACTL7B	N/A	0.571393	0.5714
COG8	N/A	0.571451	0.5715
PITPNM3	N/A	0.571458	0.5715
SHTN1	N/A	0.571459	0.5715
KMT2C	N/A	0.571569	0.5716
GDAP1L1	N/A	0.571632	0.5716
TWNK	N/A	0.571698	0.5717
OR2Y1	N/A	0.571755	0.5718
ZNF786	N/A	0.571764	0.5718
PIR	N/A	0.571765	0.5718
IGFL1	N/A	0.571777	0.5718
SIM2	N/A	0.571797	0.5718
RENBP	N/A	0.571826	0.5718
MRPL27	N/A	0.571827	0.5718
TRAPPC13	N/A	0.571869	0.5719
C10orf53	N/A	0.571964	0.572
RSBN1L	N/A	0.571985	0.572
IGSF3	N/A	0.572005	0.572
SIRT2	N/A	0.572023	0.572
ATP5ME	N/A	0.57203	0.572
SNX20	N/A	0.572031	0.572
TXNL4A	N/A	0.572038	0.572
SLC12A1	N/A	0.572104	0.5721
SCAI	N/A	0.572127	0.5721
PCP4	N/A	0.57213	0.5721
YTHDF3	N/A	0.572169	0.5722
NDUFA6	N/A	0.572176	0.5722
CUL9	N/A	0.572217	0.5722
ACTC1	N/A	0.572218	0.5722
PRAMEF7	N/A	0.572266	0.5723
LCE1A	N/A	0.57231	0.5723
CAMK4	N/A	0.572447	0.5724
PRKCD	N/A	0.572477	0.5725
ADARB1	N/A	0.572483	0.5725
FAM83A	N/A	0.572495	0.5725
OR4S2	N/A	0.572496	0.5725
C3orf22	N/A	0.572498	0.5725
MMP1	N/A	0.572508	0.5725
STMN2	N/A	0.572534	0.5725
MTFP1	N/A	0.572545	0.5725
SSPN	N/A	0.572561	0.5726
HOXA10	N/A	0.572582	0.5726
NDUFB3	N/A	0.572606	0.5726
UBB	N/A	0.572682	0.5727
ZFYVE1	N/A	0.572713	0.5727
CD1C	N/A	0.572717	0.5727
BTN3A2	N/A	0.572783	0.5728
NKTR	N/A	0.572802	0.5728
MBNL3	N/A	0.572833	0.5728
FCER1G	N/A	0.57284	0.5728
APOOL	N/A	0.572849	0.5728
TXNRD1	N/A	0.572878	0.5729
VASH2	N/A	0.572895	0.5729
ARMCX5	N/A	0.572914	0.5729
TMOD2	N/A	0.572936	0.5729
HTR1D	N/A	0.572974	0.573
MUC15	N/A	0.572978	0.573
ATP7B	N/A	0.572978	0.573
PHF21A	N/A	0.573026	0.573
ZNF408	N/A	0.573042	0.573
NUP160	N/A	0.573054	0.5731
OR52E6	N/A	0.573056	0.5731
GLOD5	N/A	0.573173	0.5732
MAGED2	N/A	0.573179	0.5732
MYF5	N/A	0.573228	0.5732
VASP	N/A	0.573228	0.5732
ABHD6	N/A	0.57325	0.5733
C9orf78	N/A	0.573255	0.5733
MBOAT2	N/A	0.573271	0.5733
KRTAP10-5	N/A	0.573285	0.5733
TOM1L2	N/A	0.57329	0.5733
SLC39A10	N/A	0.57329	0.5733
AP3S1	N/A	0.57332	0.5733
SPIN3	N/A	0.5734	0.5734
VENTX	N/A	0.573423	0.5734
ARMCX1	N/A	0.573429	0.5734
RHOG	N/A	0.573441	0.5734
CLEC4F	N/A	0.573483	0.5735
IL15RA	N/A	0.573534	0.5735
YPEL1	N/A	0.573551	0.5736
H2AC8	N/A	0.573551	0.5736
LCN8	N/A	0.573601	0.5736
DRC1	N/A	0.573635	0.5736
SPP2	N/A	0.57374	0.5737
SAR1A	N/A	0.573765	0.5738
XRCC3	0.383887	0.841387	0.573858
MYL7	N/A	0.573894	0.5739
C7orf65	N/A	0.573906	0.5739
RPA4	N/A	0.573906	0.5739
SRGAP3	N/A	0.573917	0.5739
QRICH1	0.462771	0.725667	0.573909
DPRX	N/A	0.57399	0.574
IFNA10	N/A	0.574011	0.574
OR2T1	N/A	0.574017	0.574
SMPDL3A	N/A	0.574033	0.574
ZNF888	N/A	0.574049	0.574
TOMM6	N/A	0.574063	0.5741
KRTAP19-8	N/A	0.574063	0.5741
MAGEB1	N/A	0.574063	0.5741
CBLL2	N/A	0.574063	0.5741
C6orf120	N/A	0.574095	0.5741
TMEM60	N/A	0.574131	0.5741
MIP	N/A	0.574166	0.5742
TTL	N/A	0.574168	0.5742
GEMIN8	N/A	0.574169	0.5742
OPA1	N/A	0.574231	0.5742
HAPLN3	N/A	0.574265	0.5743
POU3F4	N/A	0.574331	0.5743
PDHA1	N/A	0.574422	0.5744
POU5F1	N/A	0.57445	0.5745
CTAG2	N/A	0.574454	0.5745
SSTR4	N/A	0.574488	0.5745
KRTAP7-1	N/A	0.574495	0.5745
PSENEN	N/A	0.574551	0.5746
AVPR1B	N/A	0.574664	0.5747
GRIK1	N/A	0.574726	0.5747
ENTPD1	N/A	0.574726	0.5747
STMN1	N/A	0.574818	0.5748
SYCP3	N/A	0.574855	0.5749
FAM167B	N/A	0.574855	0.5749
CLTA	N/A	0.574877	0.5749
PBDC1	N/A	0.574925	0.5749
IL6	N/A	0.574936	0.5749
CISD1	N/A	0.574982	0.575
LRRC23	N/A	0.574998	0.575
CCND3	N/A	0.575076	0.5751
MVB12A	N/A	0.575088	0.5751
KLK9	N/A	0.575097	0.5751
SLC9A7	N/A	0.5751	0.5751
OSBPL11	N/A	0.575104	0.5751
RHOA	N/A	0.57517	0.5752
OLIG3	N/A	0.57518	0.5752
KRT85	N/A	0.575191	0.5752
TRIM46	N/A	0.575193	0.5752
POMC	N/A	0.575202	0.5752
TBP	N/A	0.575264	0.5753
BPI	N/A	0.575347	0.5753
SETD9	N/A	0.575377	0.5754
C6orf132	N/A	0.575406	0.5754
RABEP2	N/A	0.575409	0.5754
CYP2D6	N/A	0.575424	0.5754
EYS	N/A	0.575426	0.5754
ZCCHC13	N/A	0.575447	0.5754
AKAIN1	N/A	0.575467	0.5755
RBM41	N/A	0.575468	0.5755
PPP2R5C	N/A	0.575543	0.5755
PUDP	N/A	0.575608	0.5756
LYPD8	N/A	0.575628	0.5756
KAAG1	N/A	0.57563	0.5756
ARPC5	N/A	0.575637	0.5756
PGGT1B	N/A	0.575657	0.5757
YAE1	N/A	0.57566	0.5757
FAM200B	N/A	0.575666	0.5757
CASP5	N/A	0.575684	0.5757
ATOX1	N/A	0.575687	0.5757
MYCBP	N/A	0.575692	0.5757
IL36RN	N/A	0.575739	0.5757
GIN1	N/A	0.57574	0.5757
PHC3	N/A	0.575891	0.5759
ATXN7L2	N/A	0.575924	0.5759
COA3	N/A	0.575982	0.576
ACTRT3	N/A	0.576001	0.576
RNF125	N/A	0.576003	0.576
NME6	N/A	0.576094	0.5761
KLHL2	N/A	0.576134	0.5761
ANP32A	N/A	0.576191	0.5762
TTYH2	N/A	0.576234	0.5762
OR2T12	N/A	0.576248	0.5762
KLHL32	N/A	0.57629	0.5763
ZSCAN22	N/A	0.576341	0.5763
OR8G2P	N/A	0.576342	0.5763
FOLH1	N/A	0.57635	0.5763
ADH1A	0.346497	0.887194	0.576328
PECR	N/A	0.576437	0.5764
EHD4	N/A	0.576438	0.5764
BEND5	N/A	0.576489	0.5765
EPSTI1	N/A	0.576494	0.5765
C7orf57	N/A	0.576523	0.5765
SLC38A5	N/A	0.576541	0.5765
FNBP1	N/A	0.576559	0.5766
PCSK1N	N/A	0.576573	0.5766
GDI1	N/A	0.576575	0.5766
IVL	N/A	0.576585	0.5766
CLEC18C	N/A	0.576647	0.5766
TMEM88	N/A	0.576669	0.5767
RFX3	N/A	0.576693	0.5767
AREL1	N/A	0.576702	0.5767
C11orf42	N/A	0.576737	0.5767
TRAFD1	N/A	0.576777	0.5768
KRTAP8-1	N/A	0.576782	0.5768
DDTL	N/A	0.576782	0.5768
KARS1	N/A	0.576804	0.5768
TUBB2B	N/A	0.576851	0.5769
SUPT7L	N/A	0.576863	0.5769
RNF113B	N/A	0.576904	0.5769
YPEL3	N/A	0.576954	0.577
KIAA0319L	N/A	0.576991	0.577
ZNF182	N/A	0.577007	0.577
SCGB2A2	N/A	0.577025	0.577
LEP	N/A	0.577028	0.577
CLEC19A	N/A	0.577037	0.577
DDX5	N/A	0.577052	0.5771
SCRT2	N/A	0.577059	0.5771
ZCCHC18	N/A	0.577069	0.5771
KRTAP29-1	N/A	0.577098	0.5771
RPL26	N/A	0.577117	0.5771
CREBL2	N/A	0.57714	0.5771
MS4A10	N/A	0.57715	0.5771
TNNC1	N/A	0.577176	0.5772
NFATC2IP	N/A	0.577192	0.5772
DCLK1	N/A	0.577249	0.5772
PTPRK	N/A	0.577274	0.5773
TULP1	N/A	0.577279	0.5773
ZBED9	N/A	0.577312	0.5773
GBA2	N/A	0.577346	0.5773
DDN	N/A	0.577406	0.5774
E4F1	N/A	0.577446	0.5774
FASTK	N/A	0.577488	0.5775
TIMP1	N/A	0.577538	0.5775
HBG2	N/A	0.577538	0.5775
TRPM8	N/A	0.577541	0.5775
SHROOM3	N/A	0.577556	0.5776
TMEM94	N/A	0.57758	0.5776
TM4SF1	N/A	0.577583	0.5776
TACC2	N/A	0.577607	0.5776
AKR7A3	N/A	0.577633	0.5776
MYL4	N/A	0.577712	0.5777
THEMIS2	N/A	0.577738	0.5777
PIM1	N/A	0.577762	0.5778
IL15	N/A	0.577798	0.5778
CSF2	N/A	0.577799	0.5778
OR11L1	N/A	0.577817	0.5778
TEX37	N/A	0.577836	0.5778
C1orf141	N/A	0.577907	0.5779
TM4SF20	N/A	0.577968	0.578
LEPR	N/A	0.577991	0.578
DTD1	N/A	0.577996	0.578
AP4S1	N/A	0.578024	0.578
ATIC	N/A	0.578065	0.5781
PLAC8	N/A	0.578075	0.5781
GAB3	N/A	0.578128	0.5781
DIRAS1	N/A	0.578165	0.5782
GRM4	N/A	0.578165	0.5782
EMD	N/A	0.578222	0.5782
SESN2	N/A	0.578286	0.5783
RCN2	N/A	0.578316	0.5783
EPHA1	N/A	0.578319	0.5783
PLAAT2	N/A	0.578327	0.5783
TFEB	N/A	0.578371	0.5784
CHIC2	N/A	0.578376	0.5784
OR5W2	N/A	0.578411	0.5784
TRMT2B	N/A	0.578413	0.5784
FGD6	N/A	0.578444	0.5784
SLC25A25	N/A	0.578455	0.5785
ZNF695	N/A	0.578516	0.5785
ATP11C	N/A	0.57854	0.5785
PLEKHG2	N/A	0.578575	0.5786
NAGS	N/A	0.578586	0.5786
ZNF354B	N/A	0.578611	0.5786
SCP2	N/A	0.578621	0.5786
SPRR2E	N/A	0.578623	0.5786
EMSY	N/A	0.578632	0.5786
NUDT4	N/A	0.578683	0.5787
PRDM2	N/A	0.578794	0.5788
CCDC178	N/A	0.578803	0.5788
GRM2	N/A	0.578848	0.5788
SLC35G6	N/A	0.578849	0.5788
LY6D	N/A	0.578861	0.5789
ING4	N/A	0.578874	0.5789
PDLIM3	N/A	0.578905	0.5789
HPCAL1	N/A	0.578922	0.5789
AAGAB	N/A	0.578961	0.579
TP53BP1	N/A	0.579091	0.5791
CKS1B	N/A	0.579123	0.5791
GOLGA6L9	N/A	0.579138	0.5791
HERPUD2	N/A	0.579173	0.5792
PLA2G2F	N/A	0.579188	0.5792
RPS26	N/A	0.579227	0.5792
DOK4	N/A	0.579236	0.5792
RCAN3	N/A	0.579258	0.5793
IFT172	N/A	0.579294	0.5793
SNX3	N/A	0.579358	0.5794
C16orf86	N/A	0.579368	0.5794
ECRG4	N/A	0.579407	0.5794
CCDC160	N/A	0.579415	0.5794
ACAT1	N/A	0.579443	0.5794
GTPBP4	N/A	0.57951	0.5795
DTNBP1	N/A	0.579536	0.5795
SHLD3	N/A	0.579579	0.5796
CDH26	N/A	0.57961	0.5796
RNMT	N/A	0.579639	0.5796
MAU2	N/A	0.579702	0.5797
MIGA1	N/A	0.579777	0.5798
ADPRM	N/A	0.57984	0.5798
HLA-DOA	N/A	0.57987	0.5799
CSNK1A1L	N/A	0.579925	0.5799
DNAJB2	N/A	0.580008	0.58
TENT5D	N/A	0.580143	0.5801
FAM199X	N/A	0.580174	0.5802
GOLGA7	N/A	0.580174	0.5802
KRTAP17-1	N/A	0.580174	0.5802
ARL4D	N/A	0.580211	0.5802
C2orf74	N/A	0.580232	0.5802
ZBTB34	N/A	0.580282	0.5803
HLA-DQB2	N/A	0.580285	0.5803
FBP1	N/A	0.580298	0.5803
USP18	N/A	0.580305	0.5803
PF4V1	N/A	0.580309	0.5803
SPATA31D4	N/A	0.580309	0.5803
RRAGC	N/A	0.580336	0.5803
SMTN	N/A	0.580416	0.5804
EIF4ENIF1	N/A	0.580431	0.5804
NECTIN4	N/A	0.580435	0.5804
CDIPT	N/A	0.580497	0.5805
GPR141	N/A	0.580544	0.5805
MIB2	N/A	0.580562	0.5806
CLEC4A	N/A	0.580567	0.5806
GGPS1	N/A	0.580613	0.5806
STK17A	N/A	0.580617	0.5806
GLS	N/A	0.580632	0.5806
MAGI2	N/A	0.580663	0.5807
USHBP1	N/A	0.58073	0.5807
GSTM3	N/A	0.58082	0.5808
CRIP3	N/A	0.580826	0.5808
NAALAD2	N/A	0.580831	0.5808
WIPF2	N/A	0.580851	0.5809
CYBB	N/A	0.580858	0.5809
AFF2	N/A	0.580865	0.5809
PYY	N/A	0.580883	0.5809
ELMO2	N/A	0.580896	0.5809
SPDYE5	N/A	0.58092	0.5809
TP53	0.468691	0.729163	0.580968
S100A6	N/A	0.580981	0.581
GPR101	N/A	0.580997	0.581
FBXO25	N/A	0.581038	0.581
RNF180	N/A	0.581095	0.5811
CTRL	N/A	0.581194	0.5812
RPS6KA6	N/A	0.581272	0.5813
AWAT1	N/A	0.58129	0.5813
AMDHD1	N/A	0.581373	0.5814
FXR1	N/A	0.581363	0.5814
MRGPRX4	N/A	0.58138	0.5814
HBG1	N/A	0.581382	0.5814
SEMA5B	N/A	0.581389	0.5814
H1-1	N/A	0.581412	0.5814
WASHC5	N/A	0.581417	0.5814
SCMH1	N/A	0.581524	0.5815
RAPGEF5	N/A	0.581551	0.5816
LIN37	N/A	0.581575	0.5816
CTXN2	N/A	0.58162	0.5816
RPL10A	N/A	0.58162	0.5816
MC4R	N/A	0.581643	0.5816
RBPMS2	N/A	0.581654	0.5817
TNMD	N/A	0.58168	0.5817
RAD9B	N/A	0.581744	0.5817
SLC5A8	N/A	0.581781	0.5818
ARF6	N/A	0.58181	0.5818
TAS2R60	N/A	0.581813	0.5818
CSNK2A1	N/A	0.581828	0.5818
SYNPO2	N/A	0.581835	0.5818
RAMP2	N/A	0.58185	0.5818
SCGB3A2	N/A	0.581857	0.5819
DYRK1B	N/A	0.581888	0.5819
AMMECR1	N/A	0.581888	0.5819
H1-0	N/A	0.58189	0.5819
EPOP	N/A	0.581906	0.5819
SLC25A43	N/A	0.581922	0.5819
NFATC2	N/A	0.582017	0.582
MS4A15	N/A	0.582041	0.582
SYCE3	N/A	0.582094	0.5821
ODF2	N/A	0.582119	0.5821
FAM9B	N/A	0.582215	0.5822
HSD17B6	N/A	0.582219	0.5822
A4GALT	N/A	0.582228	0.5822
UQCC3	N/A	0.582228	0.5822
ALKBH5	N/A	0.582233	0.5822
EFHC1	N/A	0.582251	0.5823
NFE2	N/A	0.582301	0.5823
DLL4	N/A	0.582356	0.5824
SNRPC	N/A	0.582374	0.5824
HCAR1	N/A	0.582384	0.5824
S100A11	N/A	0.582398	0.5824
CD2AP	N/A	0.582414	0.5824
SPRR2A	N/A	0.582449	0.5824
TLR7	N/A	0.582457	0.5825
ANKMY2	N/A	0.582459	0.5825
FUT11	N/A	0.582484	0.5825
RBM26	N/A	0.582486	0.5825
ENSA	N/A	0.582541	0.5825
USP21	N/A	0.582561	0.5826
NEUROD6	N/A	0.582576	0.5826
ISCA1	N/A	0.582607	0.5826
OST4	N/A	0.582607	0.5826
SYT9	N/A	0.58262	0.5826
SNAP25	N/A	0.582694	0.5827
YPEL4	N/A	0.582694	0.5827
SMAD9	N/A	0.58271	0.5827
TSSK6	N/A	0.582722	0.5827
SERPINE3	N/A	0.582752	0.5828
CEP135	N/A	0.582754	0.5828
SMR3A	N/A	0.582784	0.5828
SMIM24	N/A	0.582786	0.5828
DYDC2	N/A	0.582809	0.5828
PRR14	N/A	0.582817	0.5828
SHKBP1	N/A	0.58282	0.5828
COPS4	N/A	0.58283	0.5828
IGIP	N/A	0.58283	0.5828
GASK1B	N/A	0.582857	0.5829
TTYH3	N/A	0.582882	0.5829
COLCA2	N/A	0.582884	0.5829
USP16	N/A	0.582927	0.5829
CBX2	N/A	0.583037	0.583
IVNS1ABP	N/A	0.583081	0.5831
RRM1	N/A	0.583082	0.5831
NAA15	N/A	0.58312	0.5831
MROH2B	N/A	0.583143	0.5831
ERFL	N/A	0.583179	0.5832
DAD1	N/A	0.58318	0.5832
BTBD17	N/A	0.583223	0.5832
CKLF	N/A	0.583232	0.5832
PRR16	N/A	0.583233	0.5832
EN1	N/A	0.583233	0.5832
COX17	N/A	0.583242	0.5832
PRMT2	N/A	0.583253	0.5833
PTMS	N/A	0.583258	0.5833
ATE1	N/A	0.583268	0.5833
CREB3L2	N/A	0.583339	0.5833
C11orf71	N/A	0.583424	0.5834
TCF19	N/A	0.583501	0.5835
AGO2	N/A	0.58353	0.5835
NAA25	N/A	0.583546	0.5835
SLC5A4	N/A	0.583616	0.5836
RAB1B	N/A	0.58363	0.5836
SOGA3	N/A	0.583645	0.5836
C6orf118	N/A	0.58367	0.5837
ATXN1L	N/A	0.583698	0.5837
PGLS	N/A	0.583738	0.5837
PLPPR4	N/A	0.583742	0.5837
CFAP47	N/A	0.583818	0.5838
FAM167A	N/A	0.583907	0.5839
RBMX	N/A	0.583914	0.5839
OR4C11	N/A	0.583997	0.584
BST2	N/A	0.584008	0.584
IZUMO1	N/A	0.584019	0.584
STX1B	N/A	0.584022	0.584
PDE6G	N/A	0.584081	0.5841
LMAN2	N/A	0.584095	0.5841
METTL5	N/A	0.584103	0.5841
GAPVD1	N/A	0.584125	0.5841
HNRNPC	N/A	0.584129	0.5841
OR2A7	N/A	0.584134	0.5841
PAQR7	N/A	0.584183	0.5842
PIGY	N/A	0.584275	0.5843
PCOLCE2	N/A	0.584281	0.5843
HLTF	N/A	0.584336	0.5843
VAMP1	N/A	0.584336	0.5843
RALBP1	N/A	0.58436	0.5844
MESD	N/A	0.584389	0.5844
SPEGNB	N/A	0.584412	0.5844
PEA15	N/A	0.584413	0.5844
SPDYE3	N/A	0.584467	0.5845
TUBB8	N/A	0.584489	0.5845
ANKRD7	N/A	0.584501	0.5845
IL7	N/A	0.584516	0.5845
CELSR2	N/A	0.584521	0.5845
TREX2	N/A	0.584532	0.5845
SP3	N/A	0.58454	0.5845
IL6ST	N/A	0.584545	0.5845
RAI14	N/A	0.584596	0.5846
PCDH10	N/A	0.584612	0.5846
PRXL2B	N/A	0.584625	0.5846
NIPSNAP1	N/A	0.584755	0.5848
KRT31	N/A	0.584765	0.5848
SMIM23	N/A	0.584797	0.5848
KDELR2	N/A	0.584803	0.5848
DCAF8L2	N/A	0.584817	0.5848
TGIF2-RAB5IF	N/A	0.584936	0.5849
HMGXB4	N/A	0.584988	0.585
TMEM74B	N/A	0.584993	0.585
RNF166	N/A	0.585029	0.585
GNG4	N/A	0.585072	0.5851
ARR3	N/A	0.585072	0.5851
EXOC4	N/A	0.585111	0.5851
CD14	N/A	0.58512	0.5851
MEGF11	N/A	0.585139	0.5851
NCMAP	N/A	0.585248	0.5852
STAT5A	N/A	0.585292	0.5853
C2CD4D	N/A	0.585331	0.5853
EIF4A2	N/A	0.585336	0.5853
ANGPTL7	N/A	0.585359	0.5854
NUDT16	N/A	0.585413	0.5854
LAMTOR3	N/A	0.585451	0.5855
DR1	N/A	0.585476	0.5855
ATP6AP2	N/A	0.585476	0.5855
EIF3B	N/A	0.585508	0.5855
CRCT1	N/A	0.585528	0.5855
MORN1	N/A	0.585553	0.5856
HCN3	N/A	0.58556	0.5856
YAF2	N/A	0.585588	0.5856
ALDH4A1	N/A	0.585622	0.5856
FAM53A	N/A	0.585626	0.5856
RGS10	N/A	0.585664	0.5857
PI3	N/A	0.585672	0.5857
PLCL1	N/A	0.585691	0.5857
TMEM170B	N/A	0.585698	0.5857
ZFP90	N/A	0.585718	0.5857
PRRT2	N/A	0.58576	0.5858
CXCR1	N/A	0.585806	0.5858
HIBCH	N/A	0.585817	0.5858
ZNF8	N/A	0.585851	0.5859
GPR173	N/A	0.585869	0.5859
NDFIP2	N/A	0.58587	0.5859
EDA2R	N/A	0.585887	0.5859
C5orf63	N/A	0.58591	0.5859
COPE	N/A	0.585931	0.5859
BCL10	N/A	0.585944	0.5859
ZMIZ1	N/A	0.585948	0.5859
PCSK7	N/A	0.58595	0.5859
VASH1	N/A	0.585959	0.586
CXADR	N/A	0.586061	0.5861
FRZB	N/A	0.586068	0.5861
GAST	N/A	0.586092	0.5861
TAF7	N/A	0.586144	0.5861
GRTP1	N/A	0.58615	0.5861
SLC35G4	N/A	0.586274	0.5863
TEX50	N/A	0.586317	0.5863
SLC7A9	N/A	0.586321	0.5863
NBPF1	N/A	0.586332	0.5863
ARL8A	N/A	0.586344	0.5863
BMI1	N/A	0.586344	0.5863
FIGNL2	N/A	0.586346	0.5863
KRTAP2-1	N/A	0.586376	0.5864
SLC16A1	N/A	0.586382	0.5864
TLK2	N/A	0.586399	0.5864
HACD1	N/A	0.586406	0.5864
ZFP64	N/A	0.586506	0.5865
DENND6A	N/A	0.586522	0.5865
TMEM217	N/A	0.586526	0.5865
BMP8B	N/A	0.586537	0.5865
POLR2I	N/A	0.586575	0.5866
PQBP1	N/A	0.586598	0.5866
SPCS2	N/A	0.586598	0.5866
PTP4A2	N/A	0.586639	0.5866
IRF3	0.729063	0.234475	0.586676
PIP4K2C	N/A	0.586696	0.5867
EEF1A2	N/A	0.586731	0.5867
EFS	N/A	0.586743	0.5867
PIGP	N/A	0.586758	0.5868
CCDC15	N/A	0.586782	0.5868
TUBA3C	N/A	0.586803	0.5868
DEFB134	N/A	0.586821	0.5868
DTL	N/A	0.58685	0.5868
RIMS2	N/A	0.586884	0.5869
HOXA1	N/A	0.586943	0.5869
RABGAP1	N/A	0.586952	0.587
CCL4	N/A	0.586974	0.587
STX4	N/A	0.587	0.587
ZNF580	N/A	0.587092	0.5871
SUMO3	N/A	0.587112	0.5871
SLITRK3	N/A	0.587118	0.5871
FKBP1A	N/A	0.587172	0.5872
UCHL1	N/A	0.587172	0.5872
STARD3NL	N/A	0.587204	0.5872
IRX3	N/A	0.587208	0.5872
CCSER1	N/A	0.587215	0.5872
SMS	N/A	0.587231	0.5872
DOK6	N/A	0.587411	0.5874
HOXC5	N/A	0.587428	0.5874
ZNF12	N/A	0.587471	0.5875
ALPI	N/A	0.58755	0.5876
PANK4	N/A	0.587576	0.5876
PPP1R16B	N/A	0.587606	0.5876
RASGEF1C	N/A	0.587618	0.5876
SCN1A-AS1	N/A	0.587636	0.5876
CABP1	N/A	0.587636	0.5876
SLC2A4RG	N/A	0.587644	0.5876
A2ML1	N/A	0.587719	0.5877
AKAP12	N/A	0.587757	0.5878
SPANXD	N/A	0.587814	0.5878
SLC51B	N/A	0.587848	0.5878
PCNP	N/A	0.587941	0.5879
PHKA2	N/A	0.587946	0.5879
GCG	N/A	0.58795	0.5879
RNASE7	N/A	0.588017	0.588
DCAF7	N/A	0.588019	0.588
TMEM211	N/A	0.588037	0.588
AMOTL2	N/A	0.588061	0.5881
MYH9	N/A	0.588081	0.5881
OR5T1	N/A	0.588088	0.5881
SRSF10	N/A	0.588127	0.5881
LY6K	N/A	0.588139	0.5881
C1orf122	N/A	0.588243	0.5882
LY96	N/A	0.588263	0.5883
P2RY4	N/A	0.588272	0.5883
TREM2	N/A	0.588318	0.5883
RTF1	N/A	0.588364	0.5884
RHOXF1	N/A	0.588376	0.5884
VAMP2	N/A	0.588376	0.5884
CCDC159	N/A	0.588389	0.5884
SIGLEC5	N/A	0.588591	0.5886
ZNF367	N/A	0.588592	0.5886
ICE1	N/A	0.588597	0.5886
NFIA	N/A	0.588599	0.5886
TRIM49C	N/A	0.588607	0.5886
ANKRD18B	N/A	0.588631	0.5886
C1R	N/A	0.58864	0.5886
MAPRE1	N/A	0.588667	0.5887
CDC42SE1	N/A	0.588681	0.5887
SOS2	N/A	0.588685	0.5887
CUL4B	N/A	0.588704	0.5887
TTC30A	N/A	0.588804	0.5888
SCAF11	N/A	0.588892	0.5889
HNRNPR	N/A	0.588898	0.5889
CCK	N/A	0.5889	0.5889
ERG	N/A	0.588961	0.589
ITGB5	N/A	0.588966	0.589
SIN3A	N/A	0.58905	0.5891
ZNF804B	N/A	0.589064	0.5891
FDCSP	N/A	0.589096	0.5891
HNRNPH2	N/A	0.589109	0.5891
COASY	N/A	0.589138	0.5891
C2orf50	N/A	0.589142	0.5891
UFC1	N/A	0.5892	0.5892
LYVE1	N/A	0.589258	0.5893
CD69	N/A	0.589291	0.5893
SKI	N/A	0.589389	0.5894
FAM9A	N/A	0.589393	0.5894
TYMSOS	N/A	0.589406	0.5894
PBRM1	N/A	0.58943	0.5894
SYCP2	N/A	0.589439	0.5894
TRIQK	N/A	0.589456	0.5895
GGA1	N/A	0.589485	0.5895
METAP1	N/A	0.589509	0.5895
SMIM15	N/A	0.589522	0.5895
MRFAP1	N/A	0.589537	0.5895
SMIM12	N/A	0.589547	0.5895
IGFL3	N/A	0.589625	0.5896
SLC22A7	N/A	0.58965	0.5897
GNG11	N/A	0.589653	0.5897
HTATSF1	N/A	0.589664	0.5897
KANSL3	N/A	0.589691	0.5897
PRKX	N/A	0.58971	0.5897
ZNF280C	N/A	0.589722	0.5897
C9orf163	N/A	0.589746	0.5897
NOP58	N/A	0.58976	0.5898
RGS3	N/A	0.589811	0.5898
ZDHHC5	N/A	0.589816	0.5898
CSDC2	N/A	0.589901	0.5899
APOBEC3B	N/A	0.589903	0.5899
DCAF6	N/A	0.589923	0.5899
DIRAS2	N/A	0.590038	0.59
SIGLEC8	N/A	0.590065	0.5901
CHAMP1	N/A	0.590067	0.5901
SMIM18	N/A	0.590103	0.5901
RBMS1	N/A	0.590135	0.5901
GMNN	N/A	0.590155	0.5902
TPCN2	N/A	0.590174	0.5902
SCAMP3	N/A	0.590197	0.5902
CD47	N/A	0.590283	0.5903
TENT5C	N/A	0.590312	0.5903
APOBEC3A	N/A	0.590322	0.5903
TXLNB	N/A	0.590337	0.5903
RABGGTA	N/A	0.590397	0.5904
DPM2	N/A	0.590424	0.5904
IRX1	N/A	0.590434	0.5904
CLEC16A	N/A	0.59049	0.5905
GSX2	N/A	0.590528	0.5905
RAB6A	N/A	0.590574	0.5906
DUSP22	N/A	0.590577	0.5906
TRMT1L	N/A	0.590614	0.5906
ANKRD55	N/A	0.590616	0.5906
NRN1	N/A	0.590633	0.5906
CDKN2C	N/A	0.590633	0.5906
GOLGA6A	N/A	0.590633	0.5906
HEATR5A	N/A	0.590651	0.5907
ATXN7L3	N/A	0.590677	0.5907
PIM3	N/A	0.590683	0.5907
ZSWIM8	N/A	0.590697	0.5907
ZNF814	N/A	0.590717	0.5907
BLCAP	N/A	0.59074	0.5907
NHLH2	N/A	0.59074	0.5907
SPTSSA	N/A	0.590745	0.5907
TNNC2	N/A	0.590824	0.5908
PHETA1	N/A	0.590776	0.5908
TARBP2	N/A	0.590782	0.5908
ACBD4	N/A	0.590784	0.5908
PNISR	N/A	0.5908	0.5908
ATP6AP1L	N/A	0.590802	0.5908
H4C7	N/A	0.590819	0.5908
LRRC30	N/A	0.590888	0.5909
C22orf15	N/A	0.59091	0.5909
C5orf24	N/A	0.590911	0.5909
PNMA3	N/A	0.590931	0.5909
ZNF70	N/A	0.590956	0.591
SLC6A8	N/A	0.591029	0.591
NCAPG	N/A	0.591031	0.591
ADM5	N/A	0.59112	0.5911
SLC22A3	N/A	0.591125	0.5911
CCDC177	N/A	0.591127	0.5911
CC2D2B	N/A	0.59114	0.5911
KRT16	N/A	0.591181	0.5912
DSTYK	N/A	0.591172	0.5912
CDR1	N/A	0.591176	0.5912
H3C2	N/A	0.591185	0.5912
HDGFL3	N/A	0.591232	0.5912
ANOS1	N/A	0.591232	0.5912
LANCL2	N/A	0.591233	0.5912
AARD	N/A	0.591255	0.5913
SLC38A2	N/A	0.591289	0.5913
CLTRN	N/A	0.591319	0.5913
YWHAE	N/A	0.591359	0.5914
MCM7	N/A	0.591453	0.5915
SIRPB2	N/A	0.591462	0.5915
POMP	N/A	0.591531	0.5915
HAUS5	N/A	0.591568	0.5916
CLDN20	N/A	0.591593	0.5916
PHGR1	N/A	0.591661	0.5917
TEX46	N/A	0.591674	0.5917
FBXO28	N/A	0.591677	0.5917
PARD3B	N/A	0.591725	0.5917
NPY	N/A	0.591743	0.5917
ZNF300	N/A	0.591746	0.5917
BATF2	N/A	0.591831	0.5918
PPP5C	N/A	0.591837	0.5918
TNK2	N/A	0.591843	0.5918
ATAD3C	N/A	0.591867	0.5919
GRIA1	N/A	0.591895	0.5919
IMPG2	N/A	0.591904	0.5919
FAIM	N/A	0.591918	0.5919
SMAP2	N/A	0.59203	0.592
COPS5	N/A	0.592075	0.5921
FBXO41	N/A	0.592078	0.5921
LRIG3	N/A	0.592084	0.5921
GNAQ	N/A	0.592086	0.5921
C12orf75	N/A	0.592108	0.5921
EPG5	N/A	0.592219	0.5922
PTPN11	0.547155	0.611595	0.592249
LCA5	N/A	0.592351	0.5924
PON2	N/A	0.592446	0.5924
LHFPL4	N/A	0.59245	0.5924
NIN	N/A	0.592485	0.5925
NRG4	N/A	0.592547	0.5925
SYN1	N/A	0.592548	0.5925
MASTL	N/A	0.592565	0.5926
LRIT1	N/A	0.592568	0.5926
RCOR2	N/A	0.592598	0.5926
TEX48	N/A	0.592697	0.5927
ETS1	N/A	0.592702	0.5927
SNAPIN	N/A	0.592711	0.5927
ZNF146	N/A	0.592728	0.5927
SCD5	N/A	0.592743	0.5927
SSR4	N/A	0.59275	0.5927
MTIF3	N/A	0.592762	0.5928
GPATCH4	N/A	0.592779	0.5928
OR5M9	N/A	0.592796	0.5928
OCM2	N/A	0.592807	0.5928
KL	N/A	0.592846	0.5928
EIF3M	N/A	0.592873	0.5929
GNRH1	N/A	0.592877	0.5929
MAGOHB	N/A	0.592903	0.5929
CCDC112	N/A	0.592987	0.593
BARX1	N/A	0.592991	0.593
FAM78A	N/A	0.59304	0.593
MARCHF5	N/A	0.593044	0.593
EPS8L3	N/A	0.593172	0.5932
SMIM21	N/A	0.59319	0.5932
ZSWIM1	N/A	0.593192	0.5932
CHST15	N/A	0.593258	0.5933
NPS	N/A	0.593259	0.5933
UBE2E2	N/A	0.593299	0.5933
AKAP5	N/A	0.593322	0.5933
ZNF275	N/A	0.593327	0.5933
ZNF674	N/A	0.593329	0.5933
TCTA	N/A	0.593354	0.5934
TMED2	N/A	0.593373	0.5934
ZNF232	N/A	0.593396	0.5934
LVRN	N/A	0.593443	0.5934
MS4A6A	N/A	0.593508	0.5935
IL12RB2	N/A	0.593572	0.5936
KDELR1	N/A	0.593589	0.5936
BGN	N/A	0.593589	0.5936
RASSF3	N/A	0.593637	0.5936
SLC31A2	N/A	0.593669	0.5937
IL23A	N/A	0.59367	0.5937
AHI1	N/A	0.593709	0.5937
PRELID1	N/A	0.593756	0.5938
MPP2	N/A	0.59376	0.5938
SLURP1	N/A	0.593778	0.5938
ZIC1	N/A	0.593865	0.5939
CIDEB	N/A	0.593885	0.5939
H2AC6	N/A	0.594045	0.594
CT55	N/A	0.594059	0.5941
RTL8B	N/A	0.594059	0.5941
LOC100996413	N/A	0.594059	0.5941
GAGE12J	N/A	0.594059	0.5941
UBA2	N/A	0.594076	0.5941
RPL37A	N/A	0.594083	0.5941
PACSIN2	N/A	0.594114	0.5941
ATP1B1	N/A	0.594141	0.5941
RNF138	N/A	0.59424	0.5942
AP3M1	N/A	0.59424	0.5942
C2orf83	N/A	0.59426	0.5943
TRNP1	N/A	0.594293	0.5943
GUCA1C	N/A	0.594306	0.5943
TIMM22	N/A	0.594363	0.5944
SLC22A24	N/A	0.594498	0.5945
LMAN1L	N/A	0.594506	0.5945
HNRNPUL2	N/A	0.594642	0.5946
CCL21	N/A	0.594642	0.5946
CSRP1	N/A	0.594665	0.5947
CCNYL1	N/A	0.594789	0.5948
DNAJC17	N/A	0.594792	0.5948
BORCS8-MEF2B	N/A	0.594792	0.5948
CCL17	N/A	0.594828	0.5948
GANC	N/A	0.59485	0.5948
BROX	N/A	0.59489	0.5949
RASL12	N/A	0.594904	0.5949
CISD2	N/A	0.594908	0.5949
G0S2	N/A	0.594917	0.5949
C1orf54	N/A	0.594922	0.5949
WDR75	N/A	0.594931	0.5949
INSL3	N/A	0.594933	0.5949
SLC38A7	N/A	0.594957	0.595
COPS6	N/A	0.595007	0.595
SYVN1	N/A	0.595016	0.595
CHGA	N/A	0.595095	0.5951
CTAGE6	N/A	0.595181	0.5952
SMIM5	N/A	0.595211	0.5952
CTPS2	N/A	0.595231	0.5952
STK26	N/A	0.595294	0.5953
PHTF1	N/A	0.595382	0.5954
GRXCR1	N/A	0.595442	0.5954
SCNN1B	N/A	0.595521	0.5955
TSPEAR	N/A	0.595539	0.5955
BTN3A1	N/A	0.59554	0.5955
LYPD3	N/A	0.595569	0.5956
SREK1	N/A	0.595571	0.5956
DCAF5	N/A	0.595579	0.5956
PPM1L	N/A	0.59559	0.5956
ITIH3	N/A	0.5956	0.5956
GSPT2	N/A	0.59561	0.5956
ERG28	N/A	0.595675	0.5957
KBTBD7	N/A	0.595685	0.5957
ORM2	N/A	0.595697	0.5957
PYGB	N/A	0.595706	0.5957
PKP2	N/A	0.59571	0.5957
CTBP1	N/A	0.595735	0.5957
DHCR24	N/A	0.595765	0.5958
GNA11	N/A	0.595821	0.5958
SNRPB	N/A	0.595821	0.5958
PGM3	N/A	0.595864	0.5959
AAMP	N/A	0.595871	0.5959
MCL1	N/A	0.595879	0.5959
GALR3	N/A	0.59593	0.5959
BEST1	N/A	0.595958	0.596
CFAP45	N/A	0.595985	0.596
TNR	N/A	0.595987	0.596
UBLCP1	N/A	0.59602	0.596
FAM210A	N/A	0.596124	0.5961
JUND	N/A	0.596134	0.5961
WFS1	0.690492	0.327695	0.596126
CABYR	N/A	0.596206	0.5962
MRPS21	N/A	0.596235	0.5962
GPR50	N/A	0.596252	0.5963
UQCR11	N/A	0.596268	0.5963
DMRTC2	N/A	0.596315	0.5963
OR2M2	N/A	0.596339	0.5963
AAMDC	N/A	0.596356	0.5964
ZNF628	N/A	0.596417	0.5964
FAM122A	N/A	0.596491	0.5965
KRTAP9-7	N/A	0.596512	0.5965
PBX2	N/A	0.596656	0.5967
BCKDHB	N/A	0.596755	0.5968
HGC6.3	N/A	0.596784	0.5968
EMP3	N/A	0.596857	0.5969
PIK3IP1	N/A	0.596934	0.5969
URGCP	N/A	0.596986	0.597
SIRT6	N/A	0.597024	0.597
C6	N/A	0.597139	0.5971
SMC1A	N/A	0.597163	0.5972
GNE	N/A	0.597197	0.5972
SEMG1	N/A	0.597219	0.5972
IDH3G	N/A	0.597221	0.5972
RETSAT	N/A	0.597261	0.5973
AKR1C4	N/A	0.597274	0.5973
COBLL1	N/A	0.597306	0.5973
PNRC2	N/A	0.597308	0.5973
TNFSF4	N/A	0.597312	0.5973
ESYT3	N/A	0.597319	0.5973
PNOC	N/A	0.597324	0.5973
PRR18	N/A	0.597359	0.5974
MYO18B	N/A	0.59747	0.5975
CCDC157	N/A	0.597472	0.5975
BLNK	N/A	0.597489	0.5975
MTM1	N/A	0.59756	0.5976
DCLK3	N/A	0.597575	0.5976
PFN2	N/A	0.597577	0.5976
EIF5A2	N/A	0.597596	0.5976
INIP	N/A	0.597648	0.5976
ABHD13	0.56002	0.598633	0.597644
OR1C1	N/A	0.597698	0.5977
ZC3H10	N/A	0.59782	0.5978
TBC1D17	N/A	0.59785	0.5978
FOXP3	N/A	0.597855	0.5979
MAGEB17	N/A	0.597858	0.5979
MKX	N/A	0.59786	0.5979
DNAJC25-GNG10	N/A	0.597869	0.5979
RAB30	N/A	0.597902	0.5979
C6orf62	N/A	0.597903	0.5979
TRIAP1	N/A	0.597924	0.5979
PSMB4	N/A	0.59796	0.598
TMEM255A	N/A	0.597992	0.598
CASR	N/A	0.598002	0.598
NHLRC4	N/A	0.598013	0.598
CYSTM1	N/A	0.598013	0.598
BAHCC1	N/A	0.598042	0.598
ZNF324	N/A	0.598081	0.5981
SMG7	N/A	0.598122	0.5981
SHISAL2A	N/A	0.598122	0.5981
MAPK12	N/A	0.598126	0.5981
YWHAH	N/A	0.598129	0.5981
TXNL1	N/A	0.598129	0.5981
RELL2	N/A	0.598174	0.5982
GABRR1	N/A	0.598188	0.5982
TBC1D4	N/A	0.598204	0.5982
IP6K2	N/A	0.598251	0.5983
CHID1	N/A	0.598261	0.5983
GREM2	N/A	0.598264	0.5983
POMGNT2	N/A	0.598272	0.5983
ASB1	N/A	0.598288	0.5983
AGO3	N/A	0.59836	0.5984
PSMD14	N/A	0.598396	0.5984
PRMT6	N/A	0.598399	0.5984
HK1	N/A	0.598408	0.5984
EIF4A1	N/A	0.598436	0.5984
SLC7A3	N/A	0.598436	0.5984
CHD1L	0.783264	0.158446	0.598435
WDR17	N/A	0.598453	0.5985
COMTD1	N/A	0.598458	0.5985
FAM155B	N/A	0.598476	0.5985
NFKBIL1	N/A	0.598481	0.5985
OR51I1	N/A	0.598519	0.5985
DPM3	N/A	0.598545	0.5985
VSIG10L	N/A	0.598568	0.5986
RELCH	N/A	0.598612	0.5986
ARL4A	N/A	0.598662	0.5987
PA2G4	N/A	0.598662	0.5987
SHLD1	N/A	0.598662	0.5987
TENT5A	N/A	0.598701	0.5987
STYK1	N/A	0.598749	0.5987
RAP1A	N/A	0.598787	0.5988
PODXL2	N/A	0.598795	0.5988
PRB4	N/A	0.598803	0.5988
TRAF2	N/A	0.598813	0.5988
SPRTN	N/A	0.598824	0.5988
CAB39	N/A	0.59887	0.5989
CNOT7	N/A	0.59887	0.5989
WDR18	N/A	0.598896	0.5989
ZNF230	N/A	0.598927	0.5989
TMEM209	N/A	0.598929	0.5989
SELL	N/A	0.598941	0.5989
FBXO21	0.418024	0.833434	0.598917
GPM6B	N/A	0.59895	0.599
GYPE	N/A	0.598959	0.599
MAGEB10	N/A	0.59901	0.599
ERVFRD-1	N/A	0.599015	0.599
ICAM1	N/A	0.599023	0.599
CYP4Z1	N/A	0.599029	0.599
REC8	N/A	0.599223	0.5992
ZC2HC1C	N/A	0.599153	0.5992
PROB1	N/A	0.599157	0.5992
KRTAP5-1	N/A	0.599187	0.5992
C1orf21	N/A	0.599239	0.5992
PI15	N/A	0.599263	0.5993
SPRY3	N/A	0.599283	0.5993
LCE2D	N/A	0.599299	0.5993
LRFN2	N/A	0.599307	0.5993
LIF	N/A	0.59936	0.5994
ZNF501	N/A	0.599373	0.5994
NUDT13	N/A	0.599377	0.5994
ANK3	N/A	0.599401	0.5994
RPS23	N/A	0.599407	0.5994
IRF2BP2	N/A	0.599527	0.5995
TEX11	N/A	0.599538	0.5995
LRRC49	N/A	0.59957	0.5996
ATP1A2	N/A	0.599595	0.5996
PGAM4	N/A	0.599621	0.5996
OR9Q1	N/A	0.599623	0.5996
NDUFB8	N/A	0.599635	0.5996
RNF151	N/A	0.599707	0.5997
TAF1C	N/A	0.599716	0.5997
OR4D11	N/A	0.599762	0.5998
IL36A	N/A	0.599775	0.5998
C1QL3	N/A	0.599816	0.5998
RNF6	N/A	0.599817	0.5998
GLI2	N/A	0.599883	0.5999
CHMP4B	N/A	0.599906	0.5999
GNB1	N/A	0.599906	0.5999
DGCR6L	N/A	0.599923	0.5999
FARSB	N/A	0.599928	0.5999
CDRT4	N/A	0.600048	0.6
MS4A4A	N/A	0.600059	0.6001
GRAP	N/A	0.600081	0.6001
MAP1LC3A	N/A	0.600125	0.6001
FAM20C	N/A	0.600168	0.6002
KIF21B	N/A	0.600204	0.6002
UTP11	N/A	0.600253	0.6003
ZBTB33	N/A	0.600308	0.6003
H3C12	N/A	0.60034	0.6003
PTGER2	N/A	0.600421	0.6004
ALG10	N/A	0.600499	0.6005
TMEM9B	N/A	0.60051	0.6005
ABHD14B	N/A	0.6006	0.6006
PIP4K2A	N/A	0.600602	0.6006
UNC13A	N/A	0.600606	0.6006
RAB7A	N/A	0.60061	0.6006
NAA35	N/A	0.60064	0.6006
PARP15	N/A	0.60067	0.6007
ZIC3	N/A	0.600739	0.6007
ESX1	N/A	0.600739	0.6007
MRPS36	N/A	0.600739	0.6007
NRBP1	N/A	0.600785	0.6008
GABRR2	N/A	0.600832	0.6008
LYRM1	N/A	0.600886	0.6009
ADH6	0.579697	0.567351	0.600997
PDE6H	N/A	0.601004	0.601
FAM120C	N/A	0.60103	0.601
ANKS1A	N/A	0.601051	0.6011
BRF1	N/A	0.601053	0.6011
S100PBP	N/A	0.601078	0.6011
OR51A4	N/A	0.601078	0.6011
INPP5J	N/A	0.601081	0.6011
ANKRD34C	N/A	0.601124	0.6011
SLC6A14	N/A	0.601148	0.6011
MUC22	N/A	0.601176	0.6012
C12orf76	N/A	0.601212	0.6012
FAM163A	N/A	0.601228	0.6012
BHLHE40	N/A	0.601256	0.6013
KLHL41	N/A	0.60127	0.6013
TTC4	N/A	0.601318	0.6013
PLEK	N/A	0.601362	0.6014
PBXIP1	N/A	0.601699	0.6017
PRSS22	N/A	0.601736	0.6017
TIGD2	N/A	0.601803	0.6018
CNFN	N/A	0.601854	0.6019
CALU	N/A	0.601861	0.6019
HNRNPCL2	N/A	0.601892	0.6019
RALB	N/A	0.601908	0.6019
LILRA2	N/A	0.601932	0.6019
SLC27A5	N/A	0.601959	0.602
TFPT	N/A	0.601988	0.602
CBLC	N/A	0.601991	0.602
NPY4R	N/A	0.602001	0.602
MAP1B	N/A	0.602074	0.6021
ZNF444	N/A	0.602078	0.6021
AFMID	N/A	0.602146	0.6021
GIPC1	N/A	0.602147	0.6021
LNX1	N/A	0.602168	0.6022
CMKLR1	N/A	0.602169	0.6022
SPATA31D3	N/A	0.602218	0.6022
NXF5	N/A	0.602229	0.6022
LMX1A	N/A	0.60224	0.6022
OR52N5	N/A	0.602247	0.6022
CREBRF	N/A	0.602277	0.6023
EID2B	N/A	0.602335	0.6023
C12orf54	N/A	0.602368	0.6024
LOC101929372	N/A	0.602392	0.6024
DNAL1	N/A	0.602447	0.6024
FAM214B	N/A	0.602493	0.6025
SRSF7	N/A	0.602518	0.6025
C7orf50	N/A	0.602603	0.6026
NDUFA3	N/A	0.602614	0.6026
CCL24	N/A	0.602688	0.6027
KLK11	N/A	0.60269	0.6027
PNMA5	N/A	0.602695	0.6027
CST9	N/A	0.602706	0.6027
LCE5A	N/A	0.602706	0.6027
MPV17L2	N/A	0.60274	0.6027
NPAS3	N/A	0.602851	0.6029
SPRR2F	N/A	0.602853	0.6029
ZNF219	N/A	0.603	0.603
ATP8A1	N/A	0.602953	0.603
AGBL2	N/A	0.602965	0.603
YY2	N/A	0.603036	0.603
H3C4	N/A	0.603038	0.603
GALNT5	N/A	0.60306	0.6031
PHOSPHO1	N/A	0.60309	0.6031
MGMT	N/A	0.603152	0.6032
STAG2	N/A	0.603186	0.6032
ZNF157	N/A	0.603196	0.6032
CT45A10	N/A	0.603238	0.6032
SLC38A6	N/A	0.603251	0.6033
HIBADH	N/A	0.603269	0.6033
RAP1GAP2	N/A	0.60328	0.6033
AGTRAP	N/A	0.603347	0.6033
NEU2	N/A	0.603362	0.6034
UCK2	N/A	0.603393	0.6034
GLIPR1	N/A	0.603407	0.6034
CNKSR2	N/A	0.603443	0.6034
MMD	N/A	0.603456	0.6035
CDC123	N/A	0.603501	0.6035
SPCS1	N/A	0.603542	0.6035
LUZP2	N/A	0.603577	0.6036
PHF1	N/A	0.603637	0.6036
RERG	N/A	0.603655	0.6037
DDX49	N/A	0.603771	0.6038
MAP3K1	N/A	0.603778	0.6038
RSU1	N/A	0.603779	0.6038
RBM20	N/A	0.603829	0.6038
LY6G6C	N/A	0.60386	0.6039
TMEM220	N/A	0.603863	0.6039
KMT2E	N/A	0.603878	0.6039
TCAP	N/A	0.603893	0.6039
RNASET2	N/A	0.603893	0.6039
PRLR	N/A	0.603937	0.6039
TMCO1	N/A	0.603942	0.6039
CCNT1	N/A	0.603963	0.604
KRTAP3-2	N/A	0.604007	0.604
TAB1	N/A	0.60401	0.604
CHPT1	N/A	0.60402	0.604
BRWD3	N/A	0.604027	0.604
PALM	N/A	0.60406	0.6041
H2BC13	N/A	0.604091	0.6041
CPN2	N/A	0.604103	0.6041
C1orf43	N/A	0.604114	0.6041
NSDHL	N/A	0.604174	0.6042
VCPIP1	N/A	0.604189	0.6042
RPL21	N/A	0.604195	0.6042
PDLIM4	N/A	0.604226	0.6042
LZTS3	N/A	0.604256	0.6043
AMER2	N/A	0.604282	0.6043
OR10H3	N/A	0.604285	0.6043
CNOT3	N/A	0.604358	0.6044
SSBP1	N/A	0.604359	0.6044
KRTAP12-2	N/A	0.604363	0.6044
ZNF565	N/A	0.604472	0.6045
CSNK2A2	N/A	0.604486	0.6045
SPAM1	N/A	0.604522	0.6045
UGT2A3	N/A	0.604558	0.6046
AKNAD1	N/A	0.604614	0.6046
NCAPG2	N/A	0.604643	0.6046
TOMM40	N/A	0.604649	0.6046
MAFG	N/A	0.604712	0.6047
NPC1	N/A	0.604743	0.6047
ADGRB3	N/A	0.604756	0.6048
PAEP	N/A	0.604759	0.6048
DMAC2	N/A	0.604779	0.6048
SPRR3	N/A	0.604784	0.6048
KCTD6	N/A	0.604839	0.6048
LYPD5	N/A	0.604871	0.6049
CD274	N/A	0.604873	0.6049
TMEM214	N/A	0.604882	0.6049
FOLH1B	N/A	0.604902	0.6049
DDX6	N/A	0.604919	0.6049
MAT2A	N/A	0.604919	0.6049
SMNDC1	N/A	0.604919	0.6049
HOXD11	N/A	0.604966	0.605
PEBP4	N/A	0.604974	0.605
HEATR4	N/A	0.60498	0.605
GINS3	N/A	0.604992	0.605
DNAH10	N/A	0.605018	0.605
ZIK1	N/A	0.605037	0.605
ARF5	N/A	0.605062	0.6051
PTP4A1	N/A	0.605062	0.6051
ECD	N/A	0.605242	0.6052
KCNA2	N/A	0.605269	0.6053
BATF	N/A	0.605307	0.6053
SLC25A51	N/A	0.605397	0.6054
MRPL51	N/A	0.605421	0.6054
CEP83	N/A	0.60547	0.6055
AFF3	N/A	0.605492	0.6055
HPCA	N/A	0.605512	0.6055
ZYG11B	N/A	0.605516	0.6055
CHCHD1	N/A	0.60552	0.6055
GUSB	N/A	0.605614	0.6056
NDUFA12	N/A	0.605617	0.6056
PNPLA4	N/A	0.605621	0.6056
CST8	N/A	0.605627	0.6056
ANKRD53	N/A	0.605629	0.6056
MAD2L1BP	N/A	0.605635	0.6056
GABARAPL2	N/A	0.605649	0.6056
BFSP2	N/A	0.605651	0.6057
C9orf153	N/A	0.605655	0.6057
LYRM2	N/A	0.605661	0.6057
PSMG2	N/A	0.605676	0.6057
KRTAP5-11	N/A	0.605696	0.6057
SEPTIN6	N/A	0.6057	0.6057
PNCK	N/A	0.605737	0.6057
UNKL	N/A	0.605775	0.6058
C1GALT1C1L	N/A	0.605812	0.6058
GMNC	N/A	0.605814	0.6058
PPEF1	N/A	0.605818	0.6058
TMED10	N/A	0.605818	0.6058
UBE2G2	N/A	0.605837	0.6058
ANKRD40	N/A	0.605879	0.6059
PITPNM2	N/A	0.60589	0.6059
PARP4	N/A	0.605914	0.6059
TMEM210	N/A	0.60593	0.6059
CFI	N/A	0.605932	0.6059
DCUN1D1	N/A	0.605941	0.6059
CNRIP1	N/A	0.605968	0.606
DRD3	N/A	0.606008	0.606
CHRFAM7A	N/A	0.606054	0.6061
RPN2	N/A	0.606055	0.6061
SEC61A1	N/A	0.606073	0.6061
C3orf52	N/A	0.606152	0.6062
TRPM4	N/A	0.606248	0.6062
CTAGE4	N/A	0.606267	0.6063
CTAGE8	N/A	0.606267	0.6063
SSC4D	N/A	0.606355	0.6064
KERA	N/A	0.606394	0.6064
FUT6	N/A	0.606423	0.6064
FGF9	N/A	0.606442	0.6064
VPS25	N/A	0.60648	0.6065
HIKESHI	N/A	0.606594	0.6066
STRA8	N/A	0.606683	0.6067
CSTF2T	N/A	0.606701	0.6067
VRTN	N/A	0.60672	0.6067
KDSR	N/A	0.606748	0.6067
DCAF8	N/A	0.606765	0.6068
ACER3	N/A	0.606782	0.6068
GET3	N/A	0.606799	0.6068
CR2	N/A	0.606803	0.6068
GRIK4	N/A	0.60681	0.6068
FBXO16	N/A	0.606823	0.6068
CFAP126	N/A	0.606902	0.6069
JMJD7-PLA2G4B	N/A	0.60691	0.6069
SPINK4	N/A	0.606942	0.6069
HLA-F	N/A	0.60698	0.607
NUP58	N/A	0.607015	0.607
BIN1	N/A	0.607015	0.607
GOLGA8N	N/A	0.607069	0.6071
CXCL6	N/A	0.607141	0.6071
LYRM9	N/A	0.607143	0.6071
USP8	N/A	0.607166	0.6072
KLRG1	N/A	0.607403	0.6074
H3-5	N/A	0.607417	0.6074
KCTD5	N/A	0.60746	0.6075
TIMM10	N/A	0.607485	0.6075
KLHDC7A	N/A	0.607494	0.6075
MTRNR2L6	N/A	0.607562	0.6076
MND1	N/A	0.607571	0.6076
KCNJ4	N/A	0.60768	0.6077
UBASH3B	N/A	0.607703	0.6077
MRPL28	N/A	0.607751	0.6078
JMY	N/A	0.607782	0.6078
TNFRSF13C	N/A	0.607818	0.6078
MRGPRD	N/A	0.607823	0.6078
KIF2C	N/A	0.607844	0.6078
ALKAL1	N/A	0.607875	0.6079
PLD5	N/A	0.607881	0.6079
BMX	N/A	0.607938	0.6079
RPS9	N/A	0.607954	0.608
CHRNA9	N/A	0.607956	0.608
NTAQ1	N/A	0.607968	0.608
ASGR2	N/A	0.608004	0.608
RAB40A	N/A	0.608065	0.6081
NNAT	N/A	0.608065	0.6081
LSM4	N/A	0.608101	0.6081
H2BC11	N/A	0.608121	0.6081
PLCB2	N/A	0.608137	0.6081
CMTM2	N/A	0.608182	0.6082
SCRG1	N/A	0.608194	0.6082
PCDHB3	N/A	0.608206	0.6082
PLIN3	N/A	0.608227	0.6082
ZNF22	N/A	0.608253	0.6083
EDNRB	N/A	0.608258	0.6083
TIMP3	N/A	0.608296	0.6083
SORCS3	0.396999	0.87068	0.608321
RSPH1	N/A	0.608363	0.6084
MMEL1	N/A	0.608394	0.6084
TACO1	N/A	0.608461	0.6085
MINDY4	N/A	0.608462	0.6085
INTS11	N/A	0.608487	0.6085
COX14	N/A	0.608526	0.6085
THBS1	0.624824	0.492389	0.608565
CFHR4	N/A	0.608559	0.6086
TNF	N/A	0.608639	0.6086
VWA5B2	N/A	0.608665	0.6087
LAMP2	N/A	0.608718	0.6087
CHP1	N/A	0.608758	0.6088
ELP5	N/A	0.608773	0.6088
NCSTN	N/A	0.608776	0.6088
DIPK2B	N/A	0.608782	0.6088
SERAC1	N/A	0.608792	0.6088
NPIPA5	N/A	0.60888	0.6089
ATP6V1C2	N/A	0.608959	0.609
PRDM4	N/A	0.609008	0.609
FGF17	N/A	0.609023	0.609
CAPZB	N/A	0.609046	0.609
TMA7	N/A	0.609046	0.609
URI1	N/A	0.609059	0.6091
GLYR1	N/A	0.609073	0.6091
TRIM39-RPP21	N/A	0.609076	0.6091
SFR1	N/A	0.609121	0.6091
C3orf14	N/A	0.609155	0.6092
MICOS13	N/A	0.609225	0.6092
TAC4	N/A	0.609225	0.6092
MOSPD2	N/A	0.609238	0.6092
B4GALNT1	N/A	0.609275	0.6093
PLA2G5	N/A	0.609413	0.6094
ADRA2A	N/A	0.609458	0.6095
MAOA	N/A	0.60948	0.6095
IRF2BP1	N/A	0.609532	0.6095
SLC37A3	N/A	0.609566	0.6096
FAM98B	N/A	0.609581	0.6096
ADORA3	N/A	0.609605	0.6096
RPL7L1	N/A	0.609607	0.6096
FBXO31	N/A	0.609669	0.6097
XCL2	N/A	0.609765	0.6098
SYCP2L	N/A	0.609765	0.6098
PCK1	N/A	0.609799	0.6098
OPHN1	N/A	0.60981	0.6098
UNC5B	N/A	0.609886	0.6099
BBS4	N/A	0.609873	0.6099
UBQLN2	N/A	0.609885	0.6099
SPINK14	N/A	0.609904	0.6099
H2AC20	N/A	0.609908	0.6099
HSPG2	0.333951	0.929601	0.610025
EFCC1	N/A	0.610058	0.6101
RBP2	N/A	0.610087	0.6101
S100A7A	N/A	0.610087	0.6101
SLC7A14	N/A	0.61009	0.6101
WIPF1	N/A	0.610094	0.6101
BCLAF3	N/A	0.610097	0.6101
TMEM80	N/A	0.610169	0.6102
SYN2	N/A	0.610171	0.6102
TMPRSS6	N/A	0.610171	0.6102
ATP5PF	N/A	0.610172	0.6102
ZNF816	N/A	0.610178	0.6102
IL12RB1	N/A	0.61018	0.6102
GLT1D1	N/A	0.610181	0.6102
BMP3	N/A	0.610221	0.6102
EMCN	N/A	0.610239	0.6102
TAZ	N/A	0.610265	0.6103
HSPE1	N/A	0.610265	0.6103
ANKRD18A	N/A	0.610267	0.6103
TRIM5	N/A	0.610388	0.6104
VRK1	N/A	0.610445	0.6104
IZUMO3	N/A	0.610496	0.6105
TBC1D28	N/A	0.610555	0.6106
FBXO47	N/A	0.610571	0.6106
CEP112	N/A	0.610572	0.6106
AGTR2	N/A	0.61061	0.6106
SLC31A1	N/A	0.610651	0.6107
AK7	N/A	0.610709	0.6107
CPED1	N/A	0.610746	0.6107
RTL5	N/A	0.610751	0.6108
FANCF	N/A	0.610753	0.6108
VSIG8	N/A	0.610827	0.6108
HAPLN2	N/A	0.610869	0.6109
SOX3	N/A	0.610875	0.6109
NCBP2	N/A	0.61089	0.6109
MMP16	N/A	0.610924	0.6109
SLC35E2A	N/A	0.610989	0.611
CUL1	N/A	0.611013	0.611
MIA	N/A	0.611028	0.611
PRSS54	N/A	0.611037	0.611
ERP27	N/A	0.611074	0.6111
SPINK6	N/A	0.611082	0.6111
EIF2AK4	N/A	0.611107	0.6111
NTF3	N/A	0.611126	0.6111
TAF9B	N/A	0.611135	0.6111
CLPSL2	N/A	0.611159	0.6112
ALKBH8	N/A	0.611176	0.6112
KLHL22	N/A	0.611179	0.6112
ASPN	N/A	0.611179	0.6112
FSCB	N/A	0.611239	0.6112
IDS	N/A	0.611239	0.6112
KRTAP13-4	N/A	0.611258	0.6113
PCP4L1	N/A	0.611421	0.6114
ELF4	N/A	0.611351	0.6114
PDS5A	N/A	0.611399	0.6114
CTXN3	N/A	0.611402	0.6114
ATP5MGL	N/A	0.611421	0.6114
FGF1	N/A	0.611423	0.6114
C21orf91	N/A	0.611431	0.6114
DTYMK	N/A	0.611453	0.6115
GABBR2	N/A	0.611508	0.6115
CALB1	N/A	0.611514	0.6115
ERLIN1	N/A	0.611541	0.6115
MTX3	N/A	0.611565	0.6116
RNF112	N/A	0.611581	0.6116
NXPE4	N/A	0.611597	0.6116
LALBA	N/A	0.611599	0.6116
SLC16A10	N/A	0.611614	0.6116
IL1RAPL2	N/A	0.61163	0.6116
ABHD17C	N/A	0.61167	0.6117
ZNF492	N/A	0.611714	0.6117
C11orf52	N/A	0.611748	0.6117
CTLA4	N/A	0.61177	0.6118
ZXDC	N/A	0.611771	0.6118
API5	N/A	0.611784	0.6118
CCL27	N/A	0.611817	0.6118
IDI1	N/A	0.611971	0.612
RDX	N/A	0.61203	0.612
LHX4	N/A	0.612031	0.612
WNT1	N/A	0.612054	0.6121
RASGRP4	N/A	0.612108	0.6121
BGLAP	N/A	0.612178	0.6122
KRTAP3-1	N/A	0.612181	0.6122
SLC25A37	N/A	0.612186	0.6122
TUBB3	N/A	0.612191	0.6122
CSF1R	N/A	0.612214	0.6122
CCDC134	N/A	0.612241	0.6122
DDI2	N/A	0.612261	0.6123
CNOT8	N/A	0.612276	0.6123
IFNA1	N/A	0.61229	0.6123
IFNGR1	N/A	0.612334	0.6123
TRIP11	N/A	0.612369	0.6124
IL5RA	N/A	0.612376	0.6124
CETP	N/A	0.612522	0.6125
PPP1R2	N/A	0.612484	0.6125
PCDHB8	N/A	0.612495	0.6125
C20orf85	N/A	0.61251	0.6125
MPP1	N/A	0.612583	0.6126
MRPS5	N/A	0.612606	0.6126
CD83	N/A	0.612617	0.6126
H2BC12	N/A	0.612618	0.6126
UPF1	N/A	0.612647	0.6126
MOB1A	N/A	0.612779	0.6128
B4GALNT4	N/A	0.612807	0.6128
PRKACG	N/A	0.612807	0.6128
PLA2G2C	N/A	0.612821	0.6128
ARGLU1	N/A	0.612839	0.6128
KLRC1	N/A	0.612839	0.6128
RGS7BP	N/A	0.612882	0.6129
KRTAP15-1	N/A	0.612885	0.6129
DES	N/A	0.612915	0.6129
WDR44	N/A	0.612963	0.613
CSMD1	N/A	0.612969	0.613
FLYWCH2	N/A	0.612995	0.613
ZMYM3	N/A	0.612995	0.613
MFAP2	N/A	0.613011	0.613
P3R3URF	N/A	0.613016	0.613
ITGA6	N/A	0.613038	0.613
LPAR4	N/A	0.613054	0.6131
UQCRHL	N/A	0.613054	0.6131
SLC16A2	N/A	0.613119	0.6131
UQCC2	N/A	0.613169	0.6132
SASH3	N/A	0.61317	0.6132
TSPO2	N/A	0.613211	0.6132
EEF1AKMT1	N/A	0.613216	0.6132
CCDC43	N/A	0.613218	0.6132
PPARG	0.507454	0.726671	0.613268
HGH1	N/A	0.613267	0.6133
IFT43	N/A	0.613311	0.6133
LRRN4CL	N/A	0.613368	0.6134
CENPL	N/A	0.613396	0.6134
MMP24-AS1-EDEM2	N/A	0.613411	0.6134
SELPLG	N/A	0.61343	0.6134
SMCO3	N/A	0.613432	0.6134
WDR5	N/A	0.61344	0.6134
KIF25	N/A	0.613441	0.6134
PPP1R7	N/A	0.613442	0.6134
GPR61	N/A	0.613534	0.6135
GPC4	N/A	0.613539	0.6135
MEF2B	N/A	0.613593	0.6136
RNASE9	N/A	0.613561	0.6136
ZNF292	N/A	0.613643	0.6136
CSMD3	N/A	0.613651	0.6137
FBXO38	N/A	0.613688	0.6137
NR2C2AP	N/A	0.613741	0.6137
CSRNP1	N/A	0.613787	0.6138
GPRIN3	N/A	0.613843	0.6138
TWIST2	N/A	0.613861	0.6139
HINT3	N/A	0.613868	0.6139
CCIN	N/A	0.613886	0.6139
PRRG3	N/A	0.613919	0.6139
CBARP	N/A	0.613936	0.6139
SLC6A17	N/A	0.613963	0.614
TFDP2	N/A	0.614015	0.614
RPRML	N/A	0.614049	0.614
TEX13A	N/A	0.614098	0.6141
CD5L	N/A	0.614137	0.6141
LIMK2	N/A	0.614142	0.6141
CMA1	0.759597	0.225297	0.614195
PPM1N	N/A	0.614175	0.6142
OSER1	N/A	0.614183	0.6142
L3MBTL3	N/A	0.614201	0.6142
ATG16L1	N/A	0.614217	0.6142
KHNYN	N/A	0.61423	0.6142
IL4	N/A	0.614258	0.6143
NAA38	N/A	0.614291	0.6143
DEFA5	N/A	0.614308	0.6143
TIMM9	N/A	0.614317	0.6143
KANSL1L	N/A	0.614349	0.6143
ACYP1	N/A	0.614411	0.6144
ZFP36	N/A	0.614444	0.6144
EGR3	N/A	0.614446	0.6144
RPL31	N/A	0.61446	0.6145
PYDC2	N/A	0.614479	0.6145
TRDMT1	N/A	0.614481	0.6145
TRIM64B	N/A	0.614509	0.6145
SERBP1	N/A	0.614513	0.6145
NCKAP5	N/A	0.614536	0.6145
P3H4	N/A	0.614555	0.6146
TBATA	N/A	0.614559	0.6146
WRNIP1	N/A	0.61462	0.6146
RHOB	N/A	0.614623	0.6146
S1PR4	N/A	0.61469	0.6147
TPMT	N/A	0.614695	0.6147
ARHGAP26	N/A	0.614706	0.6147
OR7C2	N/A	0.614717	0.6147
RBM12	N/A	0.614721	0.6147
TGFBR3	N/A	0.614743	0.6147
FAM25A	N/A	0.61476	0.6148
CDYL2	N/A	0.614762	0.6148
PDZK1	N/A	0.614778	0.6148
SAMD13	N/A	0.614782	0.6148
GOLGA6L10	N/A	0.61479	0.6148
PPP1CC	N/A	0.614848	0.6148
OR13F1	N/A	0.614864	0.6149
OTC	N/A	0.614903	0.6149
NCOA1	N/A	0.614907	0.6149
TBL1X	N/A	0.614986	0.615
AGTR1	N/A	0.614992	0.615
ZBTB32	N/A	0.615014	0.615
PPP3CA	N/A	0.615062	0.6151
FAM209A	N/A	0.615064	0.6151
AMH	N/A	0.615093	0.6151
OR2A12	N/A	0.615104	0.6151
TFF2	N/A	0.615132	0.6151
TNFSF9	N/A	0.615135	0.6151
HOMER2	N/A	0.615137	0.6151
CDK10	N/A	0.615137	0.6151
ELMOD3	N/A	0.615138	0.6151
TIGAR	N/A	0.61514	0.6151
MRPS11	0.625568	0.505991	0.615113
H4C11	N/A	0.615181	0.6152
KLF6	N/A	0.615183	0.6152
FAM209B	N/A	0.615232	0.6152
ANAPC15	N/A	0.615248	0.6152
ZNF627	N/A	0.615273	0.6153
RPS7	N/A	0.615283	0.6153
MEIOC	N/A	0.615299	0.6153
POLD4	N/A	0.615307	0.6153
UFL1	N/A	0.615312	0.6153
RAB8A	N/A	0.615409	0.6154
ERCC4	N/A	0.615471	0.6155
ATP5MG	N/A	0.615474	0.6155
DUSP12	N/A	0.61551	0.6155
HILPDA	N/A	0.615537	0.6155
ADNP2	N/A	0.61554	0.6155
ZSWIM3	N/A	0.615597	0.6156
SUDS3	N/A	0.615555	0.6156
KRBOX1	N/A	0.615582	0.6156
C10orf120	N/A	0.615598	0.6156
TRIM43	N/A	0.615617	0.6156
CXCL1	N/A	0.61571	0.6157
PLA2G6	N/A	0.61574	0.6157
CARD11	N/A	0.615756	0.6158
RHOQ	N/A	0.615799	0.6158
PPP1R15B	N/A	0.615815	0.6158
PACS1	N/A	0.615839	0.6158
RNASEH2B	N/A	0.615842	0.6158
ETNK1	N/A	0.615845	0.6158
FAHD2A	N/A	0.615869	0.6159
IFNW1	N/A	0.615942	0.6159
SFMBT2	0.585664	0.589383	0.615972
GPR158	N/A	0.615972	0.616
RAB11FIP5	N/A	0.616004	0.616
ATP6V1G2	N/A	0.616005	0.616
MZT1	N/A	0.616131	0.6161
FAM210B	N/A	0.61616	0.6162
DDIT4	N/A	0.616179	0.6162
UBA1	N/A	0.616185	0.6162
ODF3L1	N/A	0.616255	0.6163
GABRG3	N/A	0.616257	0.6163
NAT2	N/A	0.616271	0.6163
CLDN24	N/A	0.6163	0.6163
TMEM107	N/A	0.616306	0.6163
VSIG1	N/A	0.616313	0.6163
SKOR2	N/A	0.616366	0.6164
TMEM114	N/A	0.616373	0.6164
ANKLE1	N/A	0.616379	0.6164
LMF2	N/A	0.616399	0.6164
RPS5	N/A	0.616403	0.6164
NF2	N/A	0.616414	0.6164
DDA1	N/A	0.616428	0.6164
SLC6A7	N/A	0.616466	0.6165
BTF3	N/A	0.61659	0.6166
OR2F2	N/A	0.61659	0.6166
CD74	N/A	0.616604	0.6166
CALCR	N/A	0.616629	0.6166
ACTG1	N/A	0.616629	0.6166
ANKS6	N/A	0.616714	0.6167
APOBEC3A_B	N/A	0.616661	0.6167
RGPD1	N/A	0.616663	0.6167
PAPOLB	N/A	0.616758	0.6168
KLHL13	N/A	0.616783	0.6168
WDR13	N/A	0.616786	0.6168
ZNF707	N/A	0.617011	0.617
DUSP8	N/A	0.617011	0.617
TMEM184A	N/A	0.617036	0.617
DTD2	N/A	0.617057	0.6171
NPY2R	N/A	0.617095	0.6171
ZFAND3	N/A	0.617127	0.6171
ELF1	N/A	0.617139	0.6171
TLE3	N/A	0.617192	0.6172
NUTM2A	N/A	0.617202	0.6172
EXO1	N/A	0.617231	0.6172
FAU	N/A	0.617232	0.6172
TRAF4	N/A	0.617248	0.6172
CCL4L2	N/A	0.617296	0.6173
TPI1	N/A	0.617309	0.6173
CTSB	N/A	0.61732	0.6173
INAFM2	N/A	0.617329	0.6173
PLCD3	N/A	0.617361	0.6174
CYP2B6	N/A	0.617425	0.6174
SMCHD1	N/A	0.61748	0.6175
ACSL4	N/A	0.617499	0.6175
TTYH1	N/A	0.617522	0.6175
POTEC	N/A	0.617571	0.6176
LOC100130520	N/A	0.617621	0.6176
KRT80	N/A	0.617679	0.6177
ASB12	N/A	0.617695	0.6177
SRRM4	N/A	0.617712	0.6177
FBXO10	N/A	0.617715	0.6177
PLPBP	N/A	0.617735	0.6177
MYO6	N/A	0.617748	0.6177
CSRP2	N/A	0.61775	0.6178
GDPD3	N/A	0.617771	0.6178
TMEM254	N/A	0.617822	0.6178
VAMP3	N/A	0.617959	0.618
FAM162A	N/A	0.617994	0.618
SKP2	N/A	0.618008	0.618
EFL1	N/A	0.618054	0.6181
MYL6B	N/A	0.618134	0.6181
TGM5	N/A	0.618144	0.6181
KDM4A	N/A	0.618162	0.6182
CLDN4	N/A	0.61826	0.6183
CDKN2AIPNL	N/A	0.618286	0.6183
PAG1	N/A	0.618288	0.6183
ANKRD11	N/A	0.618448	0.6184
MAGEA4	N/A	0.618479	0.6185
FAR1	N/A	0.618525	0.6185
CHIC1	N/A	0.618547	0.6185
MORN2	N/A	0.618547	0.6185
KRTAP9-2	N/A	0.618583	0.6186
ATP5MC1	N/A	0.61859	0.6186
MARVELD1	N/A	0.618604	0.6186
BIRC5	N/A	0.618608	0.6186
SYCN	N/A	0.618631	0.6186
PELO	N/A	0.61865	0.6187
C7orf33	N/A	0.618661	0.6187
PRB1	N/A	0.618702	0.6187
NAT8L	N/A	0.618719	0.6187
RNF39	N/A	0.618757	0.6188
CCAR2	N/A	0.618763	0.6188
CLMP	N/A	0.618766	0.6188
SSX4B	N/A	0.618812	0.6188
WNK1	N/A	0.618815	0.6188
GCSAM	N/A	0.61882	0.6188
BCL7B	N/A	0.618832	0.6188
HNRNPA2B1	N/A	0.618885	0.6189
ATP1B3	N/A	0.618939	0.6189
LIN7B	N/A	0.618982	0.619
IL17B	N/A	0.619034	0.619
SFSWAP	N/A	0.619084	0.6191
OXSM	N/A	0.619109	0.6191
COPS7A	N/A	0.619127	0.6191
TRIP13	N/A	0.619163	0.6192
TAF6	N/A	0.619176	0.6192
AP1S3	N/A	0.619216	0.6192
LAMB3	N/A	0.619252	0.6193
AP1G1	N/A	0.619274	0.6193
CLDN11	N/A	0.619296	0.6193
PNMA8A	N/A	0.619345	0.6193
RGL1	N/A	0.61938	0.6194
MGAT5B	N/A	0.619387	0.6194
PCBP1	N/A	0.619412	0.6194
DOLPP1	N/A	0.619458	0.6195
ZXDB	N/A	0.619459	0.6195
UTRN	N/A	0.619533	0.6195
PROSER1	N/A	0.619534	0.6195
VPS33B	N/A	0.619583	0.6196
AFF4	N/A	0.6196	0.6196
KREMEN2	N/A	0.619614	0.6196
ZNF843	N/A	0.619617	0.6196
PCDHB13	N/A	0.61962	0.6196
TNFRSF1A	N/A	0.619633	0.6196
TPPP2	N/A	0.619643	0.6196
GIMAP6	N/A	0.619651	0.6197
GPR31	N/A	0.619667	0.6197
BLM	0.569461	0.629273	0.619708
HAPLN4	N/A	0.619782	0.6198
GNPDA2	N/A	0.619779	0.6198
LOX	N/A	0.619809	0.6198
ZMAT4	N/A	0.619813	0.6198
PATE3	N/A	0.619839	0.6198
CYTH2	N/A	0.619893	0.6199
EDA	N/A	0.619904	0.6199
ZNF547	N/A	0.619925	0.6199
LRRC37A2	N/A	0.61997	0.62
ZNF701	N/A	0.619984	0.62
OR51B6	N/A	0.619991	0.62
HSBP1L1	N/A	0.620019	0.62
C19orf48	N/A	0.620024	0.62
LBH	N/A	0.62006	0.6201
SQOR	N/A	0.620086	0.6201
POLR2H	N/A	0.620107	0.6201
GRK7	N/A	0.620108	0.6201
KCNA3	N/A	0.62011	0.6201
DSCAM	N/A	0.62011	0.6201
PPP1R13L	N/A	0.620241	0.6202
MROH1	N/A	0.620152	0.6202
RNASE1	N/A	0.620226	0.6202
SOCS2	N/A	0.620226	0.6202
ADO	N/A	0.620226	0.6202
SAPCD2	N/A	0.620228	0.6202
RDH10	N/A	0.620248	0.6202
ATM	0.497603	0.755626	0.620223
CCL13	N/A	0.620337	0.6203
ACTR3	N/A	0.620383	0.6204
SPRYD7	N/A	0.620492	0.6205
DUSP16	N/A	0.620591	0.6206
FJX1	N/A	0.620596	0.6206
ZNF436	N/A	0.620712	0.6207
FRAT2	N/A	0.62072	0.6207
PTGS2	N/A	0.620729	0.6207
CREB1	N/A	0.620762	0.6208
ATG5	N/A	0.620783	0.6208
NCALD	N/A	0.620783	0.6208
SLC35F2	N/A	0.620813	0.6208
PJA1	N/A	0.620885	0.6209
MTRNR2L3	N/A	0.6209	0.6209
ZNF207	N/A	0.621018	0.621
PSAT1	N/A	0.621086	0.6211
TRAM2	N/A	0.621117	0.6211
PAIP2	N/A	0.621124	0.6211
NXPE3	N/A	0.621128	0.6211
SIMC1	N/A	0.621133	0.6211
PACC1	N/A	0.621183	0.6212
CDCP1	N/A	0.621187	0.6212
IQCJ-SCHIP1	N/A	0.621219	0.6212
QRSL1	N/A	0.621273	0.6213
BICRA	N/A	0.621274	0.6213
GPR63	N/A	0.621286	0.6213
B3GNT6	N/A	0.621298	0.6213
CTSC	N/A	0.621373	0.6214
FEV	N/A	0.621417	0.6214
DEFB128	N/A	0.621452	0.6215
WDR25	N/A	0.621485	0.6215
MCCC2	N/A	0.621496	0.6215
SLC13A4	N/A	0.621504	0.6215
MXD1	N/A	0.621505	0.6215
S100A1	N/A	0.621531	0.6215
ATP6V0D1	N/A	0.621531	0.6215
FOXD4L1	N/A	0.621537	0.6215
TNFSF11	N/A	0.621592	0.6216
PRRT4	N/A	0.621625	0.6216
TSPAN31	0.526972	0.710354	0.621656
ROBO2	N/A	0.62166	0.6217
DDT	N/A	0.621663	0.6217
SLX4	N/A	0.621681	0.6217
SCAF4	N/A	0.621685	0.6217
TUBGCP3	N/A	0.621691	0.6217
TAC3	N/A	0.621701	0.6217
BORA	N/A	0.621797	0.6218
SMIM3	N/A	0.621804	0.6218
SLITRK4	N/A	0.621868	0.6219
DUSP4	N/A	0.621874	0.6219
CRYGN	N/A	0.621884	0.6219
BBS5	N/A	0.621961	0.622
EIF5AL1	N/A	0.621979	0.622
KYAT1	N/A	0.621985	0.622
UIMC1	N/A	0.622008	0.622
RAPGEF6	N/A	0.622009	0.622
FNIP2	N/A	0.622016	0.622
JAK3	N/A	0.622023	0.622
DOCK7	0.498266	0.758	0.622084
VIP	N/A	0.622053	0.6221
AGR2	N/A	0.622076	0.6221
C1orf232	N/A	0.622085	0.6221
DNER	N/A	0.622151	0.6222
MXRA7	N/A	0.622197	0.6222
STYX	N/A	0.622232	0.6222
COX7A2L	N/A	0.62226	0.6223
GPR83	N/A	0.622287	0.6223
DBF4	N/A	0.622341	0.6223
CHRAC1	N/A	0.622376	0.6224
CHAC1	N/A	0.622381	0.6224
CDH24	N/A	0.62239	0.6224
USP4	N/A	0.622411	0.6224
SEC23IP	N/A	0.622418	0.6224
NOP10	N/A	0.622531	0.6225
PRELID2	N/A	0.622596	0.6226
RXFP4	N/A	0.622602	0.6226
CASC3	N/A	0.622643	0.6226
OSCP1	N/A	0.622661	0.6227
EMC4	N/A	0.622662	0.6227
PMP2	N/A	0.622666	0.6227
ARHGEF15	N/A	0.622679	0.6227
KIAA0586	N/A	0.622776	0.6228
OR52K2	N/A	0.622804	0.6228
OR4D6	N/A	0.622836	0.6228
SNX2	N/A	0.622846	0.6228
LRRC15	N/A	0.622892	0.6229
ZBTB6	N/A	0.622899	0.6229
CMTM8	N/A	0.62291	0.6229
HNMT	N/A	0.622915	0.6229
ASB11	N/A	0.622952	0.623
APOL2	N/A	0.622977	0.623
THSD7B	N/A	0.622996	0.623
ENPP3	N/A	0.623036	0.623
STK36	N/A	0.623055	0.6231
PRELID3B	N/A	0.623068	0.6231
ZCCHC12	N/A	0.623087	0.6231
TERF2IP	N/A	0.623123	0.6231
ACTR3C	N/A	0.62318	0.6232
CHCHD7	N/A	0.623279	0.6233
ZCCHC2	N/A	0.623366	0.6234
GGH	N/A	0.623482	0.6235
ACTA2	N/A	0.623511	0.6235
LUM	N/A	0.623518	0.6235
PORCN	N/A	0.623542	0.6235
ABHD17B	N/A	0.623547	0.6235
ART3	N/A	0.623559	0.6236
SNAI3	N/A	0.623571	0.6236
CPNE3	N/A	0.623588	0.6236
MYBPC2	N/A	0.623601	0.6236
KCNQ3	N/A	0.623649	0.6236
CALML3	N/A	0.623686	0.6237
MCC	N/A	0.623768	0.6238
IRF7	N/A	0.623846	0.6238
PBX4	N/A	0.623875	0.6239
PRUNE1	N/A	0.623923	0.6239
MDH1B	0.53286	0.704853	0.623941
GNB4	N/A	0.624007	0.624
TIAL1	N/A	0.624049	0.624
KLC2	N/A	0.624066	0.6241
OR5M3	N/A	0.624109	0.6241
ASB7	N/A	0.624112	0.6241
PRAMEF2	N/A	0.624132	0.6241
AIF1	N/A	0.624141	0.6241
SPINT4	N/A	0.62416	0.6242
NBPF4	N/A	0.624192	0.6242
TSSK4	N/A	0.624204	0.6242
GCNA	N/A	0.624239	0.6242
VASN	N/A	0.624243	0.6242
MPZ	N/A	0.624253	0.6243
LYRM4	N/A	0.624319	0.6243
PI4K2B	N/A	0.624321	0.6243
KAT2B	N/A	0.624326	0.6243
CNPY2	N/A	0.624333	0.6243
EMILIN1	N/A	0.624348	0.6243
TRMT2A	N/A	0.624356	0.6244
SLC12A9	N/A	0.624396	0.6244
DUSP3	N/A	0.624417	0.6244
KRTAP3-3	N/A	0.624483	0.6245
AGPAT4	N/A	0.624485	0.6245
CCNC	N/A	0.624513	0.6245
COPS7B	N/A	0.624556	0.6246
LSG1	N/A	0.624557	0.6246
TMEM132D	N/A	0.624588	0.6246
ZNF774	N/A	0.62462	0.6246
PCOLCE	N/A	0.624625	0.6246
CASP8AP2	N/A	0.624649	0.6246
AQR	N/A	0.624829	0.6248
TANGO2	N/A	0.624847	0.6248
VCL	N/A	0.624871	0.6249
KCNA1	N/A	0.62488	0.6249
CBX5	N/A	0.624882	0.6249
RAB3B	N/A	0.624886	0.6249
USP22	N/A	0.62489	0.6249
ZNF747	N/A	0.624893	0.6249
ZRSR2	N/A	0.624913	0.6249
GPR152	N/A	0.62492	0.6249
FXYD4	N/A	0.62499	0.625
PYURF	N/A	0.62502	0.625
DEPTOR	N/A	0.625042	0.625
CCL4L1	N/A	0.625135	0.6251
BCL2A1	N/A	0.625139	0.6251
ELOB	N/A	0.625155	0.6252
ARMC12	N/A	0.625177	0.6252
ZNHIT2	N/A	0.625242	0.6252
MRPL40	N/A	0.625258	0.6253
WDTC1	N/A	0.62533	0.6253
CD70	N/A	0.625357	0.6254
GUCA1B	N/A	0.625539	0.6255
ZC3H12B	N/A	0.625654	0.6257
HHIPL1	N/A	0.625733	0.6257
NLGN4X	N/A	0.625751	0.6258
CRISPLD1	N/A	0.625766	0.6258
PSMA6	N/A	0.625774	0.6258
BCDIN3D	N/A	0.625784	0.6258
STX16	N/A	0.625797	0.6258
GABPA	0.682867	0.408587	0.625849
C16orf95	N/A	0.625856	0.6259
CEACAM5	N/A	0.625864	0.6259
TMEM14C	N/A	0.625867	0.6259
MEIOB	N/A	0.62587	0.6259
ACTN1	N/A	0.625872	0.6259
KHDRBS3	N/A	0.625882	0.6259
TGIF2	N/A	0.625889	0.6259
CFP	N/A	0.625892	0.6259
PPP1R1B	N/A	0.625892	0.6259
FMC1-LUC7L2	N/A	0.625921	0.6259
UBL4B	N/A	0.625964	0.626
LRRC8C	N/A	0.626002	0.626
SLC6A9	N/A	0.626009	0.626
GALNT2	N/A	0.626014	0.626
C15orf62	N/A	0.626085	0.6261
TP53I11	N/A	0.626055	0.6261
AMD1	N/A	0.626064	0.6261
EIF2D	N/A	0.626084	0.6261
USP15	N/A	0.626099	0.6261
TIRAP	N/A	0.626147	0.6261
MAOB	N/A	0.626162	0.6262
CLDN7	N/A	0.626175	0.6262
TPRG1L	N/A	0.626272	0.6263
NPHP1	N/A	0.626334	0.6263
CHM	N/A	0.626338	0.6263
H2BC18	N/A	0.626338	0.6263
TMEM256	N/A	0.626353	0.6264
MRPL57	N/A	0.626411	0.6264
FUOM	N/A	0.626417	0.6264
PAM16	N/A	0.626426	0.6264
CKLF-CMTM1	N/A	0.62646	0.6265
PARD6A	N/A	0.626511	0.6265
GFRA3	N/A	0.626543	0.6265
UBR2	N/A	0.626564	0.6266
KITLG	N/A	0.626641	0.6266
TRIM59	N/A	0.626662	0.6267
ZNF639	N/A	0.626753	0.6268
NR0B2	N/A	0.626772	0.6268
NEUROD2	N/A	0.626775	0.6268
HEBP1	N/A	0.626947	0.6269
POC5	N/A	0.626969	0.627
DDX4	N/A	0.626973	0.627
HHATL	N/A	0.626986	0.627
SCHIP1	N/A	0.627007	0.627
MAGEB2	N/A	0.627098	0.6271
PERM1	N/A	0.627168	0.6272
DEAF1	N/A	0.627194	0.6272
ROCK2	N/A	0.627215	0.6272
NDST4	N/A	0.627227	0.6272
EMC2	N/A	0.627248	0.6272
C2orf66	N/A	0.627282	0.6273
HDLBP	N/A	0.627292	0.6273
LIN7A	N/A	0.627293	0.6273
ANGEL1	N/A	0.627295	0.6273
IFNA6	N/A	0.627305	0.6273
COX5B	N/A	0.627325	0.6273
FAM50B	N/A	0.627382	0.6274
C2orf69	N/A	0.627388	0.6274
CUX2	N/A	0.627398	0.6274
EDC3	N/A	0.627417	0.6274
HIGD2A	N/A	0.627444	0.6274
DEFB121	N/A	0.627509	0.6275
RTL4	N/A	0.627535	0.6275
OR4Q3	N/A	0.627537	0.6275
CCNE2	N/A	0.627541	0.6275
TMEM161A	N/A	0.627598	0.6276
RPS8	N/A	0.627609	0.6276
PLPPR1	N/A	0.627635	0.6276
ZNF624	N/A	0.627636	0.6276
PPIL3	N/A	0.627725	0.6277
ZC2HC1A	0.463649	0.817479	0.627781
LAMC3	N/A	0.627761	0.6278
HNRNPU	N/A	0.627795	0.6278
F11R	N/A	0.627821	0.6278
TMEM183A	N/A	0.62784	0.6278
DSC2	N/A	0.627843	0.6278
BST1	N/A	0.627844	0.6278
OR4A47	N/A	0.627846	0.6278
SLC9A3R1	N/A	0.627922	0.6279
AICDA	N/A	0.627862	0.6279
MINDY3	N/A	0.627878	0.6279
NT5C2	N/A	0.62794	0.6279
HS3ST3A1	N/A	0.627997	0.628
PSAP	N/A	0.628003	0.628
ZNF101	N/A	0.628068	0.6281
CFAP70	N/A	0.628082	0.6281
MOK	N/A	0.628085	0.6281
PSMB6	N/A	0.628152	0.6282
UGT3A1	N/A	0.628172	0.6282
GSTA5	N/A	0.628177	0.6282
CCNF	N/A	0.628189	0.6282
CDH10	N/A	0.628234	0.6282
DYNC1I2	N/A	0.628266	0.6283
CHCHD4	N/A	0.628314	0.6283
MCF2L2	N/A	0.628422	0.6284
MUC5B	N/A	0.628496	0.6285
ENDOD1	N/A	0.628516	0.6285
OR51V1	N/A	0.628564	0.6286
PROCR	N/A	0.628593	0.6286
CCDC85A	N/A	0.628599	0.6286
LGALS2	N/A	0.628692	0.6287
BMP15	N/A	0.628716	0.6287
PPP1R35	N/A	0.628718	0.6287
CDCA4	N/A	0.628752	0.6288
RLN1	N/A	0.628752	0.6288
CD40	N/A	0.62877	0.6288
TMPRSS11E	N/A	0.628793	0.6288
TARP	N/A	0.628826	0.6288
THOC2	N/A	0.628866	0.6289
LY6H	N/A	0.628871	0.6289
GHRH	N/A	0.628884	0.6289
EIF2A	N/A	0.628886	0.6289
C17orf99	N/A	0.628914	0.6289
SMAGP	N/A	0.628986	0.629
CSTF1	N/A	0.629004	0.629
LRRC57	N/A	0.629035	0.629
GPCPD1	N/A	0.629053	0.6291
RAX	N/A	0.629059	0.6291
OR13J1	N/A	0.629081	0.6291
ARHGEF9	N/A	0.629111	0.6291
SMIM19	N/A	0.629138	0.6291
TP63	0.881567	0.0530997	0.629178
HOXB8	N/A	0.629173	0.6292
L2HGDH	N/A	0.629212	0.6292
JAZF1	N/A	0.629217	0.6292
SMCO4	N/A	0.629222	0.6292
DCAF4L2	N/A	0.629242	0.6292
EMC3	N/A	0.629258	0.6293
ZBTB21	N/A	0.629292	0.6293
ITGAM	N/A	0.629298	0.6293
MSRB1	N/A	0.62932	0.6293
TBX15	N/A	0.62933	0.6293
LEFTY2	N/A	0.629383	0.6294
APCDD1	N/A	0.629404	0.6294
STC1	N/A	0.629441	0.6294
P2RY14	N/A	0.629496	0.6295
SETD1A	N/A	0.629562	0.6296
SETD4	N/A	0.629593	0.6296
OR6C3	N/A	0.629626	0.6296
CCNY	N/A	0.629636	0.6296
PRAG1	N/A	0.629647	0.6296
RBP1	N/A	0.629697	0.6297
CASP2	N/A	0.629722	0.6297
ZNF248	N/A	0.629725	0.6297
GNL1	N/A	0.629761	0.6298
HSPB2	N/A	0.629822	0.6298
ZMAT1	N/A	0.629857	0.6299
CD80	N/A	0.629866	0.6299
NHLH1	N/A	0.629882	0.6299
CBLN1	N/A	0.629885	0.6299
JAM3	N/A	0.629891	0.6299
OR1A1	N/A	0.629902	0.6299
VPS35	N/A	0.629974	0.63
ZNF630	N/A	0.629995	0.63
OR6A2	N/A	0.630021	0.63
TNFSF13	N/A	0.630077	0.6301
IRAK3	N/A	0.630115	0.6301
IFNA5	N/A	0.630196	0.6302
FBXL3	N/A	0.630334	0.6303
EDF1	N/A	0.630337	0.6303
GULP1	N/A	0.630355	0.6304
PRXL2A	N/A	0.630403	0.6304
CCDC169-SOHLH2	N/A	0.630432	0.6304
LCE1E	N/A	0.630483	0.6305
SLC26A8	N/A	0.630499	0.6305
RRNAD1	N/A	0.630518	0.6305
PSG4	N/A	0.630532	0.6305
RAB8B	N/A	0.630564	0.6306
CCDC80	N/A	0.630584	0.6306
NUDT16L1	N/A	0.630585	0.6306
EFNB1	N/A	0.630594	0.6306
CNR2	N/A	0.630613	0.6306
ADAD1	N/A	0.630636	0.6306
LARGE1	N/A	0.630764	0.6308
ARHGAP44	N/A	0.630767	0.6308
MRPL53	N/A	0.630804	0.6308
GLA	N/A	0.630844	0.6308
C1orf189	N/A	0.630854	0.6309
GDNF	N/A	0.630903	0.6309
RALYL	N/A	0.630908	0.6309
GBA	N/A	0.630911	0.6309
MICOS10	N/A	0.630934	0.6309
SCAMP5	N/A	0.630934	0.6309
ZIC4	N/A	0.630959	0.631
LAMA2	N/A	0.631027	0.631
RAB24	N/A	0.631031	0.631
CEP72	N/A	0.631042	0.631
LCE1B	N/A	0.631099	0.6311
PTCHD1	N/A	0.631102	0.6311
ADD2	N/A	0.631107	0.6311
ZPR1	N/A	0.63115	0.6311
SON	N/A	0.631181	0.6312
DDAH2	N/A	0.631192	0.6312
ZNF329	N/A	0.631225	0.6312
PLXNA3	N/A	0.631409	0.6314
PTMA	N/A	0.631417	0.6314
APOC1	N/A	0.631419	0.6314
MYOC	N/A	0.631448	0.6314
DNASE2B	N/A	0.63148	0.6315
PFDN2	N/A	0.631714	0.6317
HSPA8	N/A	0.631809	0.6318
CLDN22	N/A	0.631813	0.6318
NYX	N/A	0.631831	0.6318
BPNT2	N/A	0.631838	0.6318
H4C3	N/A	0.631885	0.6319
SUPT4H1	N/A	0.631939	0.6319
ETFRF1	N/A	0.63195	0.632
SGO1	N/A	0.631951	0.632
NOX4	N/A	0.631982	0.632
HSD17B7	N/A	0.632042	0.632
HEXB	N/A	0.632067	0.6321
AMPD2	N/A	0.632123	0.6321
SAMD5	N/A	0.632166	0.6322
LCA5L	N/A	0.632213	0.6322
ZNF536	N/A	0.632259	0.6323
RPL10	N/A	0.63229	0.6323
WDFY1	N/A	0.632296	0.6323
NAT1	N/A	0.632337	0.6323
LGALS9B	N/A	0.632338	0.6323
TMPRSS4	N/A	0.632409	0.6324
NCAPD2	N/A	0.632417	0.6324
WIPF3	N/A	0.632445	0.6324
ZNF185	N/A	0.632458	0.6325
ZBTB44	N/A	0.632549	0.6325
SCN11A	N/A	0.632589	0.6326
ONECUT3	N/A	0.632607	0.6326
AHCYL1	N/A	0.632615	0.6326
PPP1CA	N/A	0.632656	0.6327
SMARCA1	N/A	0.632668	0.6327
DEFB1	N/A	0.632781	0.6328
SPOP	N/A	0.632939	0.6329
WRAP53	N/A	0.632943	0.6329
SYDE2	N/A	0.633015	0.633
CEP19	N/A	0.633045	0.633
SNRPA1	N/A	0.633062	0.6331
ZNF611	N/A	0.633077	0.6331
GCA	N/A	0.633078	0.6331
ZDHHC21	N/A	0.633152	0.6332
RAB12	N/A	0.633194	0.6332
ATP4B	N/A	0.633244	0.6332
ID4	N/A	0.633262	0.6333
PHF21B	N/A	0.63327	0.6333
DYNLRB2	N/A	0.63329	0.6333
UBTD2	N/A	0.633343	0.6333
SLC6A13	N/A	0.633348	0.6333
CD48	N/A	0.633372	0.6334
TBC1D19	N/A	0.633405	0.6334
H2BC7	N/A	0.633424	0.6334
RAD23B	N/A	0.633524	0.6335
CORO1C	N/A	0.633582	0.6336
RHOBTB2	N/A	0.633609	0.6336
RB1CC1	N/A	0.633613	0.6336
ADRB3	N/A	0.633653	0.6337
GNAT1	N/A	0.633688	0.6337
UGT2B10	N/A	0.633703	0.6337
GPR108	N/A	0.633725	0.6337
ACAD11	N/A	0.633757	0.6338
MED11	N/A	0.633785	0.6338
TP53TG3D	N/A	0.63381	0.6338
KIR2DL3	N/A	0.633927	0.6339
LAMP1	N/A	0.633942	0.6339
MIER3	0.686348	0.419601	0.633955
RP1L1	N/A	0.633952	0.634
CYP8B1	N/A	0.634002	0.634
TMEM201	N/A	0.63402	0.634
BEND2	N/A	0.634021	0.634
SPATA31A7	N/A	0.634087	0.6341
ITPRIPL2	N/A	0.634133	0.6341
MFSD14B	N/A	0.634139	0.6341
MEX3C	N/A	0.634207	0.6342
TMED7	N/A	0.634247	0.6342
OR8B2	N/A	0.634275	0.6343
SHISA2	N/A	0.634287	0.6343
HDHD2	N/A	0.634309	0.6343
CDK17	N/A	0.634318	0.6343
SERPINA7	N/A	0.634414	0.6344
TDGF1	N/A	0.63444	0.6344
IL26	N/A	0.634458	0.6345
SPATA6	N/A	0.634471	0.6345
RAPGEF2	N/A	0.634482	0.6345
LSM1	N/A	0.634517	0.6345
ZNF44	N/A	0.63453	0.6345
GCFC2	N/A	0.634533	0.6345
RAB35	N/A	0.634536	0.6345
LRRC72	N/A	0.634619	0.6346
BTNL10	N/A	0.634633	0.6346
ANKS1B	N/A	0.634636	0.6346
AP1S1	N/A	0.63467	0.6347
MIEN1	N/A	0.634672	0.6347
ZNF614	N/A	0.634673	0.6347
GNMT	N/A	0.634692	0.6347
ALOX5	N/A	0.634714	0.6347
ATP11B	N/A	0.634742	0.6347
POLH	N/A	0.634823	0.6348
RANBP1	N/A	0.634839	0.6348
SSR3	N/A	0.634868	0.6349
CYB5B	N/A	0.63491	0.6349
FAM25G	N/A	0.634911	0.6349
PTPRN2	N/A	0.634923	0.6349
GDF7	N/A	0.634958	0.635
TRARG1	N/A	0.635095	0.6351
DIABLO	N/A	0.63512	0.6351
MRPS33	N/A	0.635238	0.6352
TMEM125	N/A	0.635295	0.6353
SHISAL2B	N/A	0.635346	0.6353
KRTAP13-3	N/A	0.635378	0.6354
MBD3L1	N/A	0.63538	0.6354
CDKL4	N/A	0.635408	0.6354
FAM174A	N/A	0.635421	0.6354
IL1RL1	N/A	0.635517	0.6355
SPATA31A5	N/A	0.635542	0.6355
ZNF773	N/A	0.635575	0.6356
PDE4D	N/A	0.63559	0.6356
TM2D2	N/A	0.635591	0.6356
PLXDC1	N/A	0.635609	0.6356
ERI1	N/A	0.635657	0.6357
H1-8	N/A	0.635806	0.6358
SLC5A9	N/A	0.635862	0.6359
MAPK4	N/A	0.635909	0.6359
STK39	N/A	0.635927	0.6359
NUDC	N/A	0.636075	0.6361
RBPMS	N/A	0.636076	0.6361
RLN3	N/A	0.636084	0.6361
KLRD1	N/A	0.636085	0.6361
EREG	N/A	0.636085	0.6361
OR8H3	N/A	0.636133	0.6361
PRPS1L1	N/A	0.636157	0.6362
PTPRH	N/A	0.636169	0.6362
H2AC21	N/A	0.636172	0.6362
KRTDAP	N/A	0.63622	0.6362
COG1	N/A	0.636263	0.6363
DNTTIP2	N/A	0.636267	0.6363
GTPBP2	N/A	0.63627	0.6363
SOX2	N/A	0.636294	0.6363
MMD2	N/A	0.636303	0.6363
EFCAB6	N/A	0.636345	0.6363
ATP6V0B	N/A	0.636355	0.6364
PIK3R3	N/A	0.636366	0.6364
MED10	N/A	0.636418	0.6364
TMCO5A	N/A	0.63642	0.6364
MEST	N/A	0.636451	0.6365
EID2	N/A	0.636474	0.6365
PTAFR	N/A	0.636488	0.6365
SOWAHA	N/A	0.636514	0.6365
CHRM5	N/A	0.636528	0.6365
PDPK1	N/A	0.636535	0.6365
YAP1	N/A	0.636575	0.6366
RPS3A	N/A	0.636582	0.6366
GSN	N/A	0.636683	0.6367
FAM136A	N/A	0.636752	0.6368
PRND	N/A	0.636762	0.6368
CHD1	N/A	0.636771	0.6368
TJP1	N/A	0.636775	0.6368
PPP1R14B	N/A	0.636776	0.6368
NDUFAF2	N/A	0.636778	0.6368
MDK	N/A	0.636787	0.6368
PIP5K1B	N/A	0.636792	0.6368
KIR2DL1	N/A	0.636809	0.6368
SLC7A2	N/A	0.636894	0.6369
PRR5	N/A	0.63691	0.6369
NUDT5	N/A	0.636921	0.6369
HOXA3	N/A	0.636928	0.6369
ZNF830	N/A	0.636937	0.6369
ZNF655	N/A	0.636952	0.637
EPPIN	N/A	0.636957	0.637
BLOC1S3	N/A	0.63698	0.637
ECHS1	N/A	0.637076	0.6371
PLEKHD1	N/A	0.637087	0.6371
RAP2A	N/A	0.637157	0.6372
YWHAG	N/A	0.637157	0.6372
INSL5	N/A	0.637174	0.6372
XIRP2	N/A	0.637184	0.6372
CCDC82	N/A	0.637185	0.6372
HMGCS1	N/A	0.637202	0.6372
SLC35A2	N/A	0.637232	0.6372
SLC39A6	N/A	0.637238	0.6372
CLPTM1	N/A	0.63727	0.6373
EIF2AK3	N/A	0.637351	0.6374
CCDC167	N/A	0.637355	0.6374
HOXD13	N/A	0.637366	0.6374
HSD11B1	N/A	0.637389	0.6374
PRKRA	N/A	0.637411	0.6374
SRA1	N/A	0.637451	0.6375
CTDSPL2	N/A	0.63746	0.6375
KLK2	N/A	0.637498	0.6375
SLTM	N/A	0.637531	0.6375
TSTD3	N/A	0.637583	0.6376
ZNF235	N/A	0.637583	0.6376
FBXO48	N/A	0.637589	0.6376
ADHFE1	N/A	0.637683	0.6377
SLC2A9	N/A	0.637702	0.6377
TAB3	N/A	0.637719	0.6377
VAMP4	N/A	0.637725	0.6377
UBE2S	0.673678	0.456396	0.637849
OTUD4	N/A	0.637857	0.6379
MTF2	N/A	0.637872	0.6379
HSD17B12	N/A	0.637921	0.6379
EGFL8	N/A	0.637954	0.638
CLDN3	N/A	0.637956	0.638
CNOT2	N/A	0.637969	0.638
MAST3	N/A	0.638033	0.638
COX6C	N/A	0.638064	0.6381
CORO2B	N/A	0.638069	0.6381
CILP2	N/A	0.63823	0.6382
BNIP3L	N/A	0.638262	0.6383
VDAC1	N/A	0.638265	0.6383
CSE1L	N/A	0.638288	0.6383
DLGAP5	N/A	0.638312	0.6383
GIT1	N/A	0.638406	0.6384
EXOSC3	N/A	0.63843	0.6384
MAEL	N/A	0.638438	0.6384
YEATS4	N/A	0.638525	0.6385
ZFP41	N/A	0.638528	0.6385
ADTRP	N/A	0.638588	0.6386
LILRB3	N/A	0.638589	0.6386
DUOXA2	N/A	0.638607	0.6386
TSPYL4	N/A	0.638659	0.6387
WFDC6	N/A	0.638667	0.6387
FOXD4L6	N/A	0.638671	0.6387
PALM3	N/A	0.638693	0.6387
ZFX	N/A	0.638694	0.6387
TBC1D5	N/A	0.638705	0.6387
RHEBL1	N/A	0.63875	0.6388
RAB13	N/A	0.638755	0.6388
NPHS2	N/A	0.638774	0.6388
KLHDC10	N/A	0.6388	0.6388
JAM2	N/A	0.638846	0.6388
PMM1	N/A	0.638868	0.6389
CTSK	N/A	0.638935	0.6389
GTSF1	N/A	0.638935	0.6389
IFITM10	N/A	0.638961	0.639
ELP1	N/A	0.639083	0.6391
MAD2L1	N/A	0.639089	0.6391
PPP6C	N/A	0.639117	0.6391
FGF12	N/A	0.639133	0.6391
TMC3	N/A	0.639205	0.6392
CLEC4D	N/A	0.639218	0.6392
POLG	N/A	0.639316	0.6393
SAMD14	N/A	0.639251	0.6393
KIR3DL2	N/A	0.639252	0.6393
PCGF5	N/A	0.639306	0.6393
HDAC3	N/A	0.63931	0.6393
IL4R	N/A	0.639325	0.6393
NLGN3	N/A	0.639353	0.6394
CENPW	N/A	0.639514	0.6395
KLF2	N/A	0.639577	0.6396
EIF4A3	N/A	0.639597	0.6396
REPS2	N/A	0.639637	0.6396
PELI3	0.363353	0.93174	0.639686
GIMAP4	N/A	0.639691	0.6397
ZBTB38	N/A	0.639705	0.6397
FGG	N/A	0.639775	0.6398
PRDX3	N/A	0.639798	0.6398
PRIMPOL	N/A	0.639799	0.6398
IGSF21	N/A	0.639813	0.6398
SNRNP27	N/A	0.639911	0.6399
OR8K5	N/A	0.639982	0.64
OGFOD2	N/A	0.639994	0.64
AMN1	N/A	0.640034	0.64
BAAT	N/A	0.640073	0.6401
C4orf46	N/A	0.640111	0.6401
CHST3	N/A	0.640113	0.6401
TEKT3	N/A	0.640128	0.6401
C6orf226	N/A	0.640147	0.6401
SCUBE2	N/A	0.640199	0.6402
TEX22	N/A	0.640236	0.6402
ZNF750	N/A	0.64024	0.6402
DPYS	N/A	0.640257	0.6403
SLC7A6OS	N/A	0.640274	0.6403
RNF175	N/A	0.640316	0.6403
FAM86B1	N/A	0.640353	0.6404
CEP120	N/A	0.640366	0.6404
RAI2	N/A	0.64037	0.6404
ZNF423	N/A	0.640399	0.6404
DEFB112	N/A	0.640413	0.6404
ARL3	N/A	0.640419	0.6404
CKMT1A	N/A	0.640451	0.6405
PANK1	N/A	0.640499	0.6405
EDNRA	N/A	0.640515	0.6405
THUMPD2	N/A	0.640544	0.6405
TMEM43	N/A	0.640546	0.6405
ZNF557	N/A	0.640569	0.6406
LOC107984974	N/A	0.640578	0.6406
HSPA9	N/A	0.640594	0.6406
LMO3	N/A	0.640619	0.6406
LUC7L2	N/A	0.640658	0.6407
WNT9A	N/A	0.640739	0.6407
NOCT	N/A	0.640842	0.6408
RP2	N/A	0.64088	0.6409
TOP1MT	N/A	0.640895	0.6409
NWD1	N/A	0.640911	0.6409
RYBP	N/A	0.64093	0.6409
PTX4	N/A	0.640935	0.6409
MGAT4B	N/A	0.640977	0.641
PCDHGB1	N/A	0.640991	0.641
SAG	N/A	0.641001	0.641
TCP11L1	N/A	0.641025	0.641
NOP16	N/A	0.641119	0.6411
LIMS1	N/A	0.641191	0.6412
USP11	N/A	0.641211	0.6412
CEP85L	N/A	0.641304	0.6413
POLDIP2	N/A	0.641323	0.6413
MYRIP	N/A	0.641343	0.6413
USP51	N/A	0.641372	0.6414
TIMM10B	N/A	0.641384	0.6414
CRYBA1	N/A	0.641397	0.6414
ZNF425	N/A	0.641406	0.6414
BRI3	N/A	0.641434	0.6414
SLC6A3	N/A	0.641542	0.6415
RTP2	N/A	0.641547	0.6415
CP	N/A	0.641556	0.6416
LONRF3	N/A	0.641652	0.6417
MEIG1	N/A	0.641655	0.6417
CAPN2	N/A	0.641663	0.6417
DENND1B	N/A	0.641683	0.6417
ZNF711	N/A	0.641686	0.6417
QRFP	N/A	0.641708	0.6417
ARSB	N/A	0.641734	0.6417
KLHL15	N/A	0.641763	0.6418
ELMOD1	N/A	0.641777	0.6418
ELOVL1	N/A	0.641818	0.6418
RBM12B	N/A	0.641826	0.6418
ZNF543	N/A	0.641846	0.6418
SLC16A7	N/A	0.64192	0.6419
FRMPD4	N/A	0.641921	0.6419
MOB3C	N/A	0.642039	0.642
ZNF667	N/A	0.642069	0.6421
FRRS1L	N/A	0.642147	0.6421
SLC16A12	N/A	0.642163	0.6422
GRIA3	N/A	0.642171	0.6422
VDAC2	N/A	0.642201	0.6422
KLHL28	N/A	0.642237	0.6422
NAIP	N/A	0.642265	0.6423
RHBDD3	N/A	0.642282	0.6423
GLRX5	N/A	0.642283	0.6423
PHYHIP	N/A	0.6423	0.6423
CCDC32	N/A	0.642307	0.6423
NEK7	N/A	0.642318	0.6423
TMCO2	N/A	0.642336	0.6423
MAGIX	N/A	0.642338	0.6423
PDXDC1	N/A	0.642406	0.6424
CAPN6	N/A	0.642416	0.6424
ZNF540	N/A	0.642456	0.6425
FAM107B	N/A	0.642579	0.6426
CDK8	N/A	0.642645	0.6426
OR52B2	N/A	0.642681	0.6427
TIAF1	N/A	0.642725	0.6427
GYG2	N/A	0.642725	0.6427
NDUFC2	N/A	0.642727	0.6427
INO80C	N/A	0.642732	0.6427
UBE2F	N/A	0.642735	0.6427
PFN1	N/A	0.642782	0.6428
CD68	N/A	0.642877	0.6429
KY	N/A	0.642907	0.6429
ZNF683	N/A	0.642974	0.643
GKAP1	N/A	0.642994	0.643
NICN1	N/A	0.643109	0.6431
KLHDC8B	N/A	0.643089	0.6431
GABRG2	N/A	0.643107	0.6431
GSG1	N/A	0.643149	0.6431
NHLRC1	N/A	0.643184	0.6432
ZNF100	N/A	0.64324	0.6432
CNPY3	N/A	0.643275	0.6433
UCN3	N/A	0.643305	0.6433
GEMIN4	N/A	0.643321	0.6433
TCL1B	N/A	0.64333	0.6433
COA8	N/A	0.64336	0.6434
GORASP2	N/A	0.643363	0.6434
ELAVL1	N/A	0.643369	0.6434
CDON	N/A	0.643377	0.6434
EIF4EBP1	N/A	0.643405	0.6434
F11	N/A	0.643421	0.6434
TIFA	N/A	0.643433	0.6434
PRDX5	N/A	0.64344	0.6434
OPRL1	N/A	0.643468	0.6435
MT1B	N/A	0.643564	0.6436
GLUL	N/A	0.643592	0.6436
HAO2	N/A	0.643594	0.6436
ITPRIP	N/A	0.643681	0.6437
CAPN11	N/A	0.643699	0.6437
TRIM77	N/A	0.64375	0.6437
FAM83C	N/A	0.643774	0.6438
UCMA	N/A	0.643899	0.6439
TCTN3	N/A	0.643944	0.6439
NOVA2	N/A	0.643973	0.644
LYNX1	N/A	0.644086	0.6441
IRF1	N/A	0.644089	0.6441
EIF4G2	N/A	0.644129	0.6441
RNF130	N/A	0.644142	0.6441
ARVCF	N/A	0.644166	0.6442
LILRA1	N/A	0.644182	0.6442
CNKSR3	N/A	0.64421	0.6442
TMEM185B	N/A	0.644335	0.6443
ADPRS	N/A	0.64435	0.6444
DFFA	N/A	0.64435	0.6444
ACOT9	N/A	0.644393	0.6444
MED9	N/A	0.644394	0.6444
RGL3	N/A	0.644458	0.6445
PHB	N/A	0.644488	0.6445
MARK3	N/A	0.64449	0.6445
ITPKA	N/A	0.6445	0.6445
ABCB7	N/A	0.6445	0.6445
IFIT1B	N/A	0.644501	0.6445
RSPO1	N/A	0.64463	0.6446
ADIPOR2	N/A	0.644641	0.6446
EFHC2	N/A	0.644704	0.6447
TMPRSS13	N/A	0.644721	0.6447
ZNF677	N/A	0.644748	0.6447
HSPB7	N/A	0.644772	0.6448
RBMS2	N/A	0.644801	0.6448
STK40	N/A	0.644803	0.6448
HDX	N/A	0.644803	0.6448
EDDM3A	N/A	0.644806	0.6448
FAT2	N/A	0.644819	0.6448
CCDC69	N/A	0.64487	0.6449
DPPA3	N/A	0.644893	0.6449
MED29	N/A	0.644922	0.6449
APEX2	N/A	0.645064	0.6451
C1QL1	N/A	0.645119	0.6451
HEXA	N/A	0.645179	0.6452
CHRM3	N/A	0.645181	0.6452
TAF11	N/A	0.645201	0.6452
GLMP	N/A	0.645209	0.6452
MT3	N/A	0.645238	0.6452
CD33	N/A	0.645269	0.6453
WNT16	N/A	0.645334	0.6453
BARHL2	N/A	0.645377	0.6454
LCE1F	N/A	0.645397	0.6454
CXCL8	N/A	0.645491	0.6455
C2CD4B	N/A	0.645495	0.6455
PPP4R3B	N/A	0.645546	0.6455
SLC7A4	N/A	0.645582	0.6456
METTL27	N/A	0.645583	0.6456
OR2T10	N/A	0.645647	0.6456
PKHD1L1	N/A	0.64568	0.6457
NPFF	N/A	0.645707	0.6457
TMEM205	N/A	0.645715	0.6457
MRGPRX1	N/A	0.645738	0.6457
HEATR9	N/A	0.6458	0.6458
FUS	N/A	0.645808	0.6458
RGPD2	N/A	0.645893	0.6459
EDIL3	N/A	0.645919	0.6459
C12orf77	N/A	0.645923	0.6459
KAZN	N/A	0.645927	0.6459
PBLD	N/A	0.645954	0.646
ST6GALNAC5	N/A	0.645961	0.646
NDUFAF5	N/A	0.645961	0.646
ARFGEF2	N/A	0.645991	0.646
RSL24D1	N/A	0.64602	0.646
SLC11A1	N/A	0.646065	0.6461
GPR1	N/A	0.646076	0.6461
NSUN2	N/A	0.646091	0.6461
B3GNT7	N/A	0.646192	0.6462
LRRC34	N/A	0.646224	0.6462
FAM240C	N/A	0.646392	0.6464
DBF4B	N/A	0.646434	0.6464
DLX1	N/A	0.646462	0.6465
THAP2	N/A	0.646489	0.6465
DDRGK1	N/A	0.646551	0.6466
TAS2R20	N/A	0.646559	0.6466
MICB	N/A	0.646585	0.6466
EAF1	N/A	0.646636	0.6466
COQ10B	N/A	0.646685	0.6467
ADGRG2	N/A	0.646727	0.6467
C22orf34	N/A	0.64677	0.6468
CYP11B1	N/A	0.646829	0.6468
DYNC1LI2	N/A	0.646938	0.6469
SAMD4A	N/A	0.646961	0.647
TUBA8	N/A	0.64697	0.647
RFT1	N/A	0.646982	0.647
TMEM74	N/A	0.646991	0.647
HES1	N/A	0.646997	0.647
ALAS2	N/A	0.647011	0.647
TSPAN17	0.651366	0.526452	0.647016
UQCRC2	N/A	0.647062	0.6471
KATNIP	N/A	0.647073	0.6471
ENOPH1	N/A	0.647128	0.6471
MAP11	N/A	0.64714	0.6471
KLHL1	N/A	0.647143	0.6471
SLC39A9	N/A	0.647169	0.6472
CATSPERZ	N/A	0.647184	0.6472
RASEF	N/A	0.647205	0.6472
CIDEA	N/A	0.647242	0.6472
RPGRIP1	N/A	0.647271	0.6473
AGAP1	N/A	0.647325	0.6473
KIR3DL3	N/A	0.647332	0.6473
TXNIP	N/A	0.647421	0.6474
NUDT22	N/A	0.647426	0.6474
C3	N/A	0.647447	0.6474
C16orf70	N/A	0.647463	0.6475
SDC2	N/A	0.647533	0.6475
LAIR2	N/A	0.647568	0.6476
ZNF281	N/A	0.647576	0.6476
MAN2C1	N/A	0.647584	0.6476
SLC39A7	N/A	0.647635	0.6476
OR10AG1	N/A	0.647643	0.6476
PMEL	N/A	0.64769	0.6477
MARK4	N/A	0.647725	0.6477
NDEL1	N/A	0.647741	0.6477
IFT52	N/A	0.647742	0.6477
HYAL1	N/A	0.647763	0.6478
ERICH6B	N/A	0.647771	0.6478
VPREB1	N/A	0.647776	0.6478
EXOC6B	N/A	0.647827	0.6478
BRD8	N/A	0.64786	0.6479
SCTR	N/A	0.647866	0.6479
GPR25	N/A	0.64791	0.6479
FLNC	N/A	0.64795	0.6479
HAUS7	N/A	0.647969	0.648
C6orf141	N/A	0.648082	0.6481
TM2D1	N/A	0.648104	0.6481
CMC1	N/A	0.648114	0.6481
PROSER3	N/A	0.648123	0.6481
MARK2	N/A	0.648147	0.6481
NOL11	N/A	0.648185	0.6482
TAS2R30	N/A	0.648191	0.6482
IFNL1	N/A	0.648205	0.6482
NPB	N/A	0.64821	0.6482
C1orf210	N/A	0.648211	0.6482
PIGF	N/A	0.648223	0.6482
LAPTM4A	N/A	0.648225	0.6482
WASF3	N/A	0.648243	0.6482
ARHGEF2	N/A	0.648252	0.6483
TBC1D8B	N/A	0.648261	0.6483
ZCRB1	N/A	0.648265	0.6483
RDH13	N/A	0.648359	0.6484
TAFA1	N/A	0.648415	0.6484
VHLL	N/A	0.648585	0.6486
OVOL3	N/A	0.648592	0.6486
OR52I1	N/A	0.648602	0.6486
GLI4	N/A	0.648607	0.6486
C3orf80	N/A	0.648689	0.6487
ATP6V1D	N/A	0.648712	0.6487
FAM25C	N/A	0.648727	0.6487
MFSD3	N/A	0.648746	0.6487
SUCO	N/A	0.648861	0.6489
ARPC3	N/A	0.648862	0.6489
ACKR4	N/A	0.648954	0.649
PSPC1	N/A	0.649034	0.649
TM9SF4	N/A	0.649058	0.6491
RAE1	N/A	0.64907	0.6491
PSMB2	N/A	0.649092	0.6491
GRHL1	N/A	0.6491	0.6491
SENP3	N/A	0.649142	0.6491
ZNF324B	N/A	0.649175	0.6492
C14orf132	N/A	0.649206	0.6492
RPL19	N/A	0.649221	0.6492
PGAP6	N/A	0.649237	0.6492
TTPA	N/A	0.649273	0.6493
CBFB	N/A	0.649329	0.6493
FOXN4	N/A	0.649374	0.6494
UQCRQ	N/A	0.649391	0.6494
CXCL11	N/A	0.649398	0.6494
ENOX2	N/A	0.649434	0.6494
MROH6	N/A	0.649452	0.6495
KLRK1	N/A	0.649464	0.6495
GPBAR1	N/A	0.649506	0.6495
RAPGEF3	N/A	0.649518	0.6495
IL2RG	N/A	0.649522	0.6495
PAFAH1B3	N/A	0.649524	0.6495
ISCA2	N/A	0.64955	0.6495
SLC18A2	N/A	0.649553	0.6496
MMADHC	N/A	0.649591	0.6496
ZNF217	N/A	0.649628	0.6496
REEP2	N/A	0.649661	0.6497
PRMT1	N/A	0.649666	0.6497
NUCKS1	N/A	0.649701	0.6497
SLC24A5	N/A	0.649747	0.6497
PLEKHG7	N/A	0.649748	0.6497
ZNF80	N/A	0.649767	0.6498
SPAG4	N/A	0.649782	0.6498
COTL1	N/A	0.649788	0.6498
SH2D1B	N/A	0.649797	0.6498
ESR2	N/A	0.649924	0.6499
GRB7	N/A	0.649926	0.6499
CDKN3	N/A	0.649936	0.6499
ADAM29	N/A	0.649954	0.65
MYF6	N/A	0.649962	0.65
VILL	N/A	0.650047	0.65
OR56A3	N/A	0.650077	0.6501
RASL11B	N/A	0.650178	0.6502
THUMPD1	N/A	0.650235	0.6502
ZNF486	N/A	0.650238	0.6502
LRRC61	N/A	0.650283	0.6503
FYN	N/A	0.650284	0.6503
CC2D1B	N/A	0.650287	0.6503
TSHZ1	N/A	0.650304	0.6503
OR1B1	N/A	0.650332	0.6503
ERN1	N/A	0.650352	0.6504
HDAC2	N/A	0.65039	0.6504
PLEKHA2	N/A	0.650428	0.6504
GGT5	N/A	0.650449	0.6504
RPRD1A	N/A	0.650472	0.6505
DXO	N/A	0.650526	0.6505
LARP4	N/A	0.650592	0.6506
EGR4	N/A	0.650622	0.6506
ZNF552	N/A	0.650638	0.6506
LLCFC1	N/A	0.650656	0.6507
OR4X2	N/A	0.650657	0.6507
AOC3	N/A	0.650686	0.6507
RARRES2	N/A	0.650703	0.6507
CHSY1	N/A	0.650723	0.6507
CLEC3B	N/A	0.650739	0.6507
EXOSC7	N/A	0.650752	0.6508
CACHD1	N/A	0.650772	0.6508
RTN4RL2	N/A	0.6508	0.6508
SHANK1	N/A	0.650832	0.6508
EFR3B	N/A	0.650835	0.6508
DAZAP1	N/A	0.650838	0.6508
GOT1L1	N/A	0.650937	0.6509
PDPN	N/A	0.650966	0.651
ARHGAP4	N/A	0.650986	0.651
CMTM7	N/A	0.651011	0.651
PSG6	N/A	0.651039	0.651
PCDHA4	N/A	0.651045	0.651
SLC12A2	0.653547	0.53136	0.651028
FAM111B	N/A	0.651104	0.6511
PAQR9	N/A	0.651198	0.6512
LYZL2	N/A	0.651229	0.6512
HYPK	N/A	0.651238	0.6512
CDH9	N/A	0.651309	0.6513
DNAJC22	N/A	0.651321	0.6513
LYAR	N/A	0.651337	0.6513
CDK3	N/A	0.651455	0.6515
TNXB	N/A	0.651463	0.6515
SCN1B	N/A	0.65147	0.6515
THBS4	N/A	0.651475	0.6515
PNPO	N/A	0.65153	0.6515
ANKRD29	N/A	0.651554	0.6516
GPX5	N/A	0.651563	0.6516
APOM	N/A	0.651596	0.6516
SOHLH1	N/A	0.651617	0.6516
PDZD4	N/A	0.651621	0.6516
FBXW4	N/A	0.651695	0.6517
TNP2	N/A	0.651788	0.6518
FANCB	N/A	0.651831	0.6518
LIN28A	N/A	0.651844	0.6518
RPF1	N/A	0.651923	0.6519
ADAT1	N/A	0.651963	0.652
SCUBE3	N/A	0.651966	0.652
LACTB	N/A	0.651977	0.652
CFAP221	N/A	0.65202	0.652
EFCAB11	N/A	0.652043	0.652
TMLHE	N/A	0.652046	0.652
ANKRD44	N/A	0.652078	0.6521
WFDC2	N/A	0.652085	0.6521
RNASEH2C	N/A	0.652105	0.6521
GDAP2	N/A	0.652118	0.6521
NAT10	N/A	0.652134	0.6521
UBE2L6	N/A	0.65215	0.6522
TMBIM6	N/A	0.652155	0.6522
CGNL1	N/A	0.652223	0.6522
LGALS12	N/A	0.652283	0.6523
PDZD2	N/A	0.652336	0.6523
ZNF354A	N/A	0.652348	0.6523
KCNK3	N/A	0.652399	0.6524
THOC7	N/A	0.652404	0.6524
TBCEL	N/A	0.652456	0.6525
LRRC32	N/A	0.65247	0.6525
MRPL52	N/A	0.652476	0.6525
PATE2	N/A	0.652477	0.6525
PSME3IP1	N/A	0.652562	0.6526
MAPK9	N/A	0.652591	0.6526
CREB5	N/A	0.652597	0.6526
TRIM15	N/A	0.65262	0.6526
HAT1	N/A	0.652634	0.6526
MICOS10-NBL1	N/A	0.652636	0.6526
S1PR1	N/A	0.652686	0.6527
LCE2C	N/A	0.652706	0.6527
ALG2	N/A	0.652728	0.6527
DENND4A	N/A	0.652734	0.6527
GPX8	N/A	0.652842	0.6528
AARSD1	N/A	0.652911	0.6529
KLRC4-KLRK1	N/A	0.652855	0.6529
PILRB	N/A	0.652898	0.6529
ZNF569	N/A	0.652922	0.6529
RERGL	N/A	0.652959	0.653
CAB39L	N/A	0.652979	0.653
DMRT2	N/A	0.653041	0.653
BCL6B	N/A	0.653066	0.6531
POMZP3	N/A	0.653053	0.6531
CDKL2	N/A	0.653055	0.6531
KANK2	N/A	0.653058	0.6531
ZNF205	N/A	0.65307	0.6531
GYS1	N/A	0.653083	0.6531
CPN1	N/A	0.653093	0.6531
OR6K2	N/A	0.653142	0.6531
EBAG9	N/A	0.653216	0.6532
PCDHGA2	N/A	0.653251	0.6533
NDUFV3	N/A	0.653317	0.6533
NFAT5	N/A	0.653337	0.6533
U2AF1L4	N/A	0.653346	0.6533
OR10H2	N/A	0.653368	0.6534
TONSL	N/A	0.653415	0.6534
VGLL1	N/A	0.653465	0.6535
PSKH1	N/A	0.653485	0.6535
CRYGA	N/A	0.653543	0.6535
SPDEF	N/A	0.65356	0.6536
TYROBP	N/A	0.653574	0.6536
DEGS2	N/A	0.653581	0.6536
ITK	N/A	0.653638	0.6536
ERVV-1	N/A	0.653755	0.6538
SLC2A7	N/A	0.65377	0.6538
ARHGEF12	N/A	0.653788	0.6538
RPA3	N/A	0.653817	0.6538
LDHD	N/A	0.653853	0.6539
ZFP30	N/A	0.65389	0.6539
TMEM213	N/A	0.65391	0.6539
GNB2	N/A	0.654002	0.654
L3MBTL4	N/A	0.654025	0.654
TCTEX1D1	N/A	0.654037	0.654
HLX	N/A	0.65405	0.6541
LOC101927730	N/A	0.654065	0.6541
WDR73	N/A	0.654084	0.6541
TRAPPC4	N/A	0.654102	0.6541
SRI	N/A	0.654147	0.6541
PPP5D1	N/A	0.654228	0.6542
LYPD6	N/A	0.654266	0.6543
CRKL	N/A	0.654307	0.6543
MED12	N/A	0.654319	0.6543
KLK4	N/A	0.654335	0.6543
C14orf119	N/A	0.654361	0.6544
ELP3	N/A	0.654387	0.6544
EPRS1	N/A	0.654415	0.6544
OR6C65	N/A	0.654417	0.6544
POP5	N/A	0.654453	0.6545
NUF2	N/A	0.654456	0.6545
PTGR1	N/A	0.654504	0.6545
GPRASP2	N/A	0.654505	0.6545
TAF4B	N/A	0.654592	0.6546
FAM153A	N/A	0.65466	0.6547
OR5AP2	N/A	0.654713	0.6547
PPT1	N/A	0.654727	0.6547
SAMM50	N/A	0.654729	0.6547
TDRD3	N/A	0.654818	0.6548
RAB40B	N/A	0.654868	0.6549
TRIM4	N/A	0.654911	0.6549
FOXK2	N/A	0.654914	0.6549
CLDND1	N/A	0.654924	0.6549
BUD31	N/A	0.654951	0.655
KLHL29	N/A	0.654998	0.655
FAM217B	N/A	0.655002	0.655
MTIF2	N/A	0.655014	0.655
CLPB	N/A	0.655106	0.6551
ACTA1	N/A	0.655114	0.6551
FST	N/A	0.655123	0.6551
NOX3	N/A	0.655127	0.6551
CDK11A	N/A	0.655175	0.6552
PCDHGC4	N/A	0.655214	0.6552
TRRAP	N/A	0.655228	0.6552
SNRNP48	N/A	0.655252	0.6553
LGALS16	N/A	0.655261	0.6553
GSTM2	N/A	0.655291	0.6553
CYP26C1	N/A	0.655317	0.6553
SEC11A	N/A	0.655336	0.6553
SV2A	N/A	0.655373	0.6554
EDDM3B	N/A	0.655438	0.6554
SOCS4	N/A	0.655439	0.6554
TAF1	N/A	0.655481	0.6555
TRMT112	N/A	0.655494	0.6555
GPR161	N/A	0.655515	0.6555
CCER2	N/A	0.655573	0.6556
KIAA0895	N/A	0.655649	0.6556
KATNBL1	N/A	0.655653	0.6557
NFKBIE	N/A	0.65573	0.6557
SAA2-SAA4	N/A	0.65574	0.6557
KRTAP9-3	N/A	0.655754	0.6558
PMAIP1	N/A	0.655755	0.6558
PPIP5K1	N/A	0.655777	0.6558
SH3KBP1	N/A	0.655832	0.6558
RNF168	N/A	0.655904	0.6559
PDCD1	N/A	0.655905	0.6559
CSNKA2IP	N/A	0.655913	0.6559
TRAIP	N/A	0.655917	0.6559
MAS1L	N/A	0.655935	0.6559
ADAMTS9	N/A	0.655947	0.6559
OR2A2	N/A	0.655951	0.656
WNT3	N/A	0.655955	0.656
FTCD	N/A	0.655987	0.656
DSN1	N/A	0.65602	0.656
POLN	N/A	0.65615	0.6562
PATJ	N/A	0.656172	0.6562
RPL24	N/A	0.656197	0.6562
HTR4	N/A	0.656206	0.6562
ATXN7	N/A	0.656243	0.6562
BDH2	N/A	0.656253	0.6563
GCM2	N/A	0.656254	0.6563
TTBK2	N/A	0.656318	0.6563
CD300H	N/A	0.656335	0.6563
TRAM1	N/A	0.656384	0.6564
TIGD5	N/A	0.656394	0.6564
OR5R1	N/A	0.656404	0.6564
RAB3GAP2	N/A	0.656474	0.6565
RPS6KC1	N/A	0.656491	0.6565
SNX19	N/A	0.65651	0.6565
CCND1	N/A	0.656579	0.6566
HECTD2	N/A	0.656597	0.6566
CDK5	N/A	0.656627	0.6566
KRTAP10-6	N/A	0.656669	0.6567
OLFM3	N/A	0.656747	0.6567
PTH2R	N/A	0.65687	0.6569
ERP44	N/A	0.656882	0.6569
TNFAIP8	N/A	0.656898	0.6569
TGFBI	N/A	0.656907	0.6569
JCAD	N/A	0.656941	0.6569
NAPA	N/A	0.656959	0.657
OR4C12	N/A	0.65706	0.6571
ATP1A1	N/A	0.657098	0.6571
SH3BP5	N/A	0.657169	0.6572
SEC23B	N/A	0.657196	0.6572
EIF2AK1	N/A	0.657211	0.6572
RIPK2	N/A	0.657214	0.6572
NAXE	N/A	0.657224	0.6572
PROC	N/A	0.657226	0.6572
CD53	N/A	0.65725	0.6573
GNPTAB	N/A	0.657301	0.6573
ZSCAN18	N/A	0.657335	0.6573
GPRASP1	N/A	0.657358	0.6574
MBLAC2	N/A	0.657445	0.6574
DHRSX	N/A	0.65753	0.6575
CIAO2A	N/A	0.657557	0.6576
ANKRD27	N/A	0.65765	0.6577
BICRAL	N/A	0.657678	0.6577
FGD4	N/A	0.657683	0.6577
C1QB	N/A	0.65773	0.6577
CLUAP1	N/A	0.657763	0.6578
DNAJB13	N/A	0.657771	0.6578
GFY	N/A	0.657787	0.6578
RAB33B	N/A	0.65791	0.6579
PLD6	N/A	0.657933	0.6579
HROB	N/A	0.657945	0.6579
PDCD2L	N/A	0.658075	0.6581
FBXL13	N/A	0.658078	0.6581
APOC4	N/A	0.658108	0.6581
CARD8	N/A	0.658122	0.6581
PLCB1	N/A	0.658144	0.6581
FMO5	N/A	0.658165	0.6582
AARS1	N/A	0.658212	0.6582
CCDC54	N/A	0.658217	0.6582
MYBPC3	N/A	0.658302	0.6583
OR10A3	N/A	0.65833	0.6583
NUTM2B	N/A	0.658365	0.6584
MROH8	N/A	0.658367	0.6584
CHAF1A	N/A	0.658391	0.6584
GPATCH3	N/A	0.658452	0.6585
ZBED8	N/A	0.658457	0.6585
PRAMEF10	N/A	0.65847	0.6585
HTR6	N/A	0.658506	0.6585
HEATR6	N/A	0.658589	0.6586
ZNF48	N/A	0.658619	0.6586
NDRG4	N/A	0.658626	0.6586
INSYN2B	N/A	0.658629	0.6586
OR10A4	N/A	0.65865	0.6586
PDE11A	0.455958	0.870438	0.658672
G3BP2	N/A	0.658667	0.6587
SLC35C1	N/A	0.658702	0.6587
NRCAM	N/A	0.658712	0.6587
BFSP1	N/A	0.658726	0.6587
CTF1	N/A	0.658772	0.6588
SERTAD4	N/A	0.658781	0.6588
MEA1	N/A	0.658805	0.6588
GRB10	N/A	0.658813	0.6588
NRIP2	N/A	0.658813	0.6588
NAMPT	N/A	0.658867	0.6589
SP100	N/A	0.658906	0.6589
SOGA1	N/A	0.658916	0.6589
PSMC2	N/A	0.659012	0.659
TSEN34	N/A	0.659028	0.659
SLC25A20	N/A	0.659054	0.6591
OR5D18	N/A	0.659089	0.6591
HTT	N/A	0.659125	0.6591
HIF1AN	N/A	0.659228	0.6592
NR2F1	N/A	0.659276	0.6593
UVRAG	N/A	0.659284	0.6593
SPNS1	N/A	0.659287	0.6593
RAB29	N/A	0.659326	0.6593
GCSH	N/A	0.65934	0.6593
NCAM1	N/A	0.65937	0.6594
SYCE2	N/A	0.659384	0.6594
OSR1	N/A	0.659384	0.6594
SMYD2	N/A	0.659461	0.6595
USP40	N/A	0.659479	0.6595
AKR1A1	N/A	0.659537	0.6595
SLBP	N/A	0.659543	0.6595
ZC3H7B	N/A	0.659575	0.6596
ADM	N/A	0.659632	0.6596
LRRC63	N/A	0.659642	0.6596
ATP1A4	0.48055	0.844193	0.659689
MAP3K12	N/A	0.659665	0.6597
DPYD	N/A	0.659749	0.6597
GTPBP8	N/A	0.659761	0.6598
ZNF771	N/A	0.659762	0.6598
LRRC10	N/A	0.659775	0.6598
NUTM2F	N/A	0.65978	0.6598
ACBD3	N/A	0.659781	0.6598
NFRKB	N/A	0.659794	0.6598
WNK2	N/A	0.659841	0.6598
VKORC1L1	N/A	0.659912	0.6599
ZBTB46	N/A	0.65992	0.6599
PTPN5	N/A	0.659934	0.6599
DGKA	N/A	0.659994	0.66
PCDHGC5	N/A	0.660146	0.6601
GPX7	N/A	0.660196	0.6602
USP3	N/A	0.66022	0.6602
HMGN1	N/A	0.660285	0.6603
NEIL3	N/A	0.660293	0.6603
AVIL	N/A	0.660451	0.6605
VANGL1	N/A	0.660549	0.6605
ZGRF1	N/A	0.660585	0.6606
TMX2	N/A	0.660631	0.6606
H1-7	N/A	0.660642	0.6606
CHURC1-FNTB	N/A	0.660669	0.6607
APOB	N/A	0.660674	0.6607
CCDC28B	N/A	0.660708	0.6607
MCM3	N/A	0.660818	0.6608
EED	N/A	0.660819	0.6608
LTBP3	N/A	0.660844	0.6608
IFT20	N/A	0.660865	0.6609
KCNJ16	N/A	0.660874	0.6609
RASGRF1	N/A	0.660913	0.6609
KRTAP10-1	N/A	0.660931	0.6609
CA5A	N/A	0.660963	0.661
PARD6B	N/A	0.660965	0.661
PDP1	N/A	0.66102	0.661
RTL6	N/A	0.661022	0.661
NSG2	N/A	0.66103	0.661
RGPD3	N/A	0.661038	0.661
TMEM61	N/A	0.661043	0.661
GLCE	N/A	0.661109	0.6611
CEACAM3	N/A	0.661111	0.6611
RACK1	N/A	0.661158	0.6612
MYO5A	N/A	0.661174	0.6612
SHMT2	N/A	0.661195	0.6612
PIK3R2	N/A	0.661215	0.6612
UNC80	N/A	0.661248	0.6612
NR4A1	N/A	0.661275	0.6613
HSPA1B	N/A	0.661293	0.6613
DYNLT1	N/A	0.661309	0.6613
TNC	N/A	0.661341	0.6613
C2orf88	N/A	0.661345	0.6613
ST6GAL1	N/A	0.661353	0.6614
MYL9	N/A	0.661377	0.6614
NBL1	N/A	0.661405	0.6614
HDAC6	N/A	0.661452	0.6615
CBLIF	N/A	0.661453	0.6615
MRTO4	N/A	0.661458	0.6615
DNAJC19	N/A	0.661478	0.6615
SST	N/A	0.661484	0.6615
SNAP47	N/A	0.661547	0.6615
PLA2G2A	N/A	0.661575	0.6616
C7orf61	N/A	0.661624	0.6616
POLR1D	N/A	0.661626	0.6616
HACE1	N/A	0.661638	0.6616
GSDMB	N/A	0.661717	0.6617
GMFG	N/A	0.661738	0.6617
CD1D	N/A	0.661744	0.6617
NGLY1	N/A	0.661746	0.6617
RHOBTB3	N/A	0.6618	0.6618
MPDU1	N/A	0.661895	0.6619
ANKRD34A	N/A	0.661933	0.6619
C6orf163	N/A	0.661952	0.662
RHOV	N/A	0.661962	0.662
IPPK	N/A	0.661971	0.662
ERBB3	N/A	0.661981	0.662
SGTB	N/A	0.661982	0.662
VPS18	N/A	0.661987	0.662
TRPM1	N/A	0.662002	0.662
DCPS	N/A	0.662018	0.662
POLL	0.292021	0.978109	0.662028
KISS1R	N/A	0.662074	0.6621
GLDN	N/A	0.662111	0.6621
MYL10	N/A	0.662148	0.6621
IFNA17	N/A	0.662157	0.6622
TRIM51	N/A	0.662198	0.6622
ZKSCAN3	N/A	0.662219	0.6622
MCCD1	N/A	0.662295	0.6623
CPSF2	N/A	0.662342	0.6623
INTS2	N/A	0.66239	0.6624
RAB3A	N/A	0.662368	0.6624
EIF4E2	N/A	0.662384	0.6624
PSMB5	N/A	0.662411	0.6624
SNX9	N/A	0.662426	0.6624
KNSTRN	N/A	0.662429	0.6624
MRPL37	N/A	0.662441	0.6624
ZNF500	N/A	0.662458	0.6625
KLRB1	N/A	0.662498	0.6625
IFT57	N/A	0.66253	0.6625
HIVEP3	N/A	0.662536	0.6625
CHMP4C	N/A	0.662546	0.6625
FAM189B	N/A	0.6626	0.6626
PROS1	N/A	0.662665	0.6627
AMFR	N/A	0.662673	0.6627
CTDSP2	N/A	0.662674	0.6627
UHMK1	N/A	0.662733	0.6627
RPL22L1	N/A	0.662736	0.6627
GLE1	0.538843	0.770335	0.662743
COPS8	N/A	0.662812	0.6628
TPM2	N/A	0.662819	0.6628
CLU	0.798934	0.232907	0.662824
RPS6KB1	N/A	0.662884	0.6629
UGT2B4	N/A	0.662891	0.6629
POLD1	0.651844	0.563602	0.662978
KCNG1	N/A	0.663001	0.663
CHI3L1	N/A	0.663005	0.663
TCAIM	N/A	0.663022	0.663
GRK3	N/A	0.663066	0.6631
MRPL47	N/A	0.663085	0.6631
CEP162	N/A	0.663107	0.6631
FBXW12	N/A	0.663151	0.6632
COMMD3-BMI1	N/A	0.663173	0.6632
EIF3E	N/A	0.663232	0.6632
ZMYND11	N/A	0.663258	0.6633
IFI27	N/A	0.663273	0.6633
PRPF40B	N/A	0.663315	0.6633
MIXL1	N/A	0.66332	0.6633
BCL2L1	N/A	0.66336	0.6634
MTRNR2L5	N/A	0.663366	0.6634
CHCHD3	N/A	0.6634	0.6634
ZNF184	N/A	0.663411	0.6634
CSRP3	N/A	0.663459	0.6635
ARL5C	N/A	0.663465	0.6635
FAM3C	N/A	0.663481	0.6635
CYTH4	N/A	0.663489	0.6635
TRIM63	N/A	0.663536	0.6635
MPHOSPH8	N/A	0.663538	0.6635
EPPIN-WFDC6	N/A	0.663544	0.6635
NCAPD3	0.699941	0.459372	0.663597
PYCARD	N/A	0.663551	0.6636
C9orf85	N/A	0.663551	0.6636
CLSTN1	N/A	0.663599	0.6636
WEE2	N/A	0.66368	0.6637
CLEC6A	N/A	0.663722	0.6637
FABP1	N/A	0.663728	0.6637
FAM216A	N/A	0.663765	0.6638
C10orf62	N/A	0.663785	0.6638
IKBKB	N/A	0.663806	0.6638
RND3	N/A	0.663819	0.6638
SUSD6	N/A	0.663941	0.6639
MINDY2	N/A	0.663943	0.6639
DNAJC5G	N/A	0.663973	0.664
SUSD4	N/A	0.664049	0.664
POLR1E	N/A	0.664063	0.6641
MRPL33	N/A	0.664092	0.6641
CAMTA2	N/A	0.664103	0.6641
MTG2	0.561081	0.737838	0.664107
MEAF6	N/A	0.664173	0.6642
TMEM176A	N/A	0.664224	0.6642
ZNF491	N/A	0.664231	0.6642
BIN3	N/A	0.664243	0.6642
KRTAP5-9	N/A	0.664243	0.6642
PSMC3	N/A	0.664348	0.6643
FKBP11	N/A	0.664271	0.6643
CCDC125	N/A	0.664277	0.6643
RIOK2	N/A	0.664403	0.6644
TXNDC11	N/A	0.664404	0.6644
GAPDHS	N/A	0.664416	0.6644
TEDDM1	N/A	0.664429	0.6644
TMEM179	N/A	0.664435	0.6644
UFM1	N/A	0.664456	0.6645
RPSA	N/A	0.664456	0.6645
MYBPHL	N/A	0.664495	0.6645
MMP17	N/A	0.664498	0.6645
ANXA5	N/A	0.664533	0.6645
KCNJ3	N/A	0.664561	0.6646
DNAJA2	N/A	0.664576	0.6646
KLHL25	N/A	0.664582	0.6646
COPRS	N/A	0.664629	0.6646
DCDC2B	N/A	0.664669	0.6647
LAMTOR4	N/A	0.664692	0.6647
SLC38A9	N/A	0.664764	0.6648
CASTOR2	N/A	0.664765	0.6648
CHD4	N/A	0.664771	0.6648
CSH1	N/A	0.664823	0.6648
KRCC1	N/A	0.664837	0.6648
TXN2	N/A	0.664864	0.6649
FAM71D	N/A	0.664926	0.6649
C8G	N/A	0.664957	0.665
LSMEM1	N/A	0.665047	0.665
DPCD	N/A	0.66506	0.6651
FAM43B	N/A	0.665061	0.6651
PDE3B	N/A	0.665124	0.6651
UBN2	N/A	0.665125	0.6651
SNX22	N/A	0.665156	0.6652
POLA1	N/A	0.665159	0.6652
CCDC34	N/A	0.665175	0.6652
HAO1	N/A	0.665211	0.6652
C10orf105	N/A	0.665229	0.6652
FAM117B	N/A	0.665318	0.6653
ARL6	0.687746	0.491171	0.665381
CNTNAP4	N/A	0.665356	0.6654
SLC35E4	N/A	0.665479	0.6655
CLIC1	N/A	0.665499	0.6655
PEX3	N/A	0.665574	0.6656
CTSZ	N/A	0.665583	0.6656
ZC3H7A	N/A	0.665617	0.6656
DLGAP1	N/A	0.66567	0.6657
TRPT1	N/A	0.665679	0.6657
IL1RAPL1	N/A	0.665681	0.6657
PRR27	N/A	0.665708	0.6657
ARID5A	N/A	0.665744	0.6657
TINF2	0.570883	0.724867	0.665766
LCP2	N/A	0.665787	0.6658
SLC30A10	0.525282	0.795761	0.665846
CCDC91	N/A	0.66591	0.6659
NOL7	N/A	0.665923	0.6659
ZNF766	N/A	0.665933	0.6659
ARHGAP17	N/A	0.665999	0.666
COX4I1	N/A	0.666072	0.6661
HDDC2	N/A	0.666079	0.6661
MAPK11	N/A	0.666096	0.6661
ZNF410	N/A	0.666135	0.6661
ADGRF1	N/A	0.666156	0.6662
CNTNAP3B	N/A	0.666177	0.6662
KLHL4	N/A	0.666218	0.6662
CILP	N/A	0.666228	0.6662
COX7A2	N/A	0.66624	0.6662
TNK1	N/A	0.666258	0.6663
KCNJ9	N/A	0.666303	0.6663
PCYOX1	N/A	0.666346	0.6663
LDAH	N/A	0.666402	0.6664
C11orf21	N/A	0.666465	0.6665
SSTR5	N/A	0.666535	0.6665
SMARCB1	N/A	0.666723	0.6667
ZNF3	N/A	0.666789	0.6668
FAM204A	N/A	0.666901	0.6669
MRPL3	N/A	0.666901	0.6669
SIN3B	N/A	0.666913	0.6669
LATS1	N/A	0.666926	0.6669
PRIMA1	N/A	0.666951	0.667
GPR88	N/A	0.666951	0.667
KRTAP9-8	N/A	0.666951	0.667
CALM2	N/A	0.666981	0.667
NKX2-3	N/A	0.666997	0.667
TMED6	N/A	0.667017	0.667
MPP5	N/A	0.667023	0.667
AKAP1	N/A	0.667123	0.6671
GADL1	N/A	0.667157	0.6672
YRDC	N/A	0.667197	0.6672
PAAF1	N/A	0.667204	0.6672
CCDC115	N/A	0.667211	0.6672
PRAMEF27	N/A	0.667223	0.6672
GJC1	N/A	0.667223	0.6672
SLC25A46	N/A	0.667249	0.6672
MTG1	N/A	0.667267	0.6673
RAPGEFL1	N/A	0.667274	0.6673
KNG1	N/A	0.667338	0.6673
EMC1	N/A	0.667351	0.6674
CENPI	N/A	0.667358	0.6674
DPY19L3	N/A	0.66737	0.6674
SKIL	N/A	0.667416	0.6674
TMEM35B	N/A	0.667419	0.6674
PABPN1L	N/A	0.667427	0.6674
FN3K	N/A	0.667435	0.6674
SMO	N/A	0.667548	0.6675
OR4F15	N/A	0.667643	0.6676
PKDREJ	N/A	0.667645	0.6676
BRMS1L	N/A	0.667695	0.6677
USP43	N/A	0.667729	0.6677
SOD2	N/A	0.66773	0.6677
TRAF3IP1	N/A	0.667785	0.6678
ASTL	N/A	0.667788	0.6678
XKR8	N/A	0.667793	0.6678
MRPS15	N/A	0.66785	0.6678
TRIM61	N/A	0.667854	0.6679
IGSF1	N/A	0.667902	0.6679
B4GAT1	N/A	0.667934	0.6679
CLINT1	N/A	0.667975	0.668
PHLDA3	N/A	0.667979	0.668
UPF2	N/A	0.668028	0.668
C1QA	N/A	0.668121	0.6681
RPS27A	N/A	0.668143	0.6681
LYZL6	N/A	0.668171	0.6682
KMO	N/A	0.668223	0.6682
PLCB3	N/A	0.668291	0.6683
UBE2D3	N/A	0.668317	0.6683
MRPS18A	N/A	0.668322	0.6683
VSIG2	N/A	0.668324	0.6683
TAL2	N/A	0.668442	0.6684
TBC1D7	N/A	0.668455	0.6685
TUBG2	0.671292	0.535207	0.66852
TSHZ2	N/A	0.668643	0.6686
GLTPD2	N/A	0.668662	0.6687
CEP164	N/A	0.668688	0.6687
COX6B1	N/A	0.668692	0.6687
IFRD2	N/A	0.668727	0.6687
PKD2L1	N/A	0.668755	0.6688
BRPF3	N/A	0.668814	0.6688
BMF	N/A	0.668864	0.6689
RNH1	N/A	0.668865	0.6689
REPIN1	N/A	0.668879	0.6689
TMEM11	N/A	0.668889	0.6689
SIGLEC15	N/A	0.668969	0.669
THY1	N/A	0.668986	0.669
TICAM1	N/A	0.669009	0.669
SFT2D2	N/A	0.66905	0.6691
C1orf105	N/A	0.66906	0.6691
SLC9A4	N/A	0.669065	0.6691
RPUSD4	N/A	0.669072	0.6691
ZNF850	N/A	0.669086	0.6691
KREMEN1	N/A	0.669096	0.6691
SLC35A4	N/A	0.669151	0.6692
SNX15	N/A	0.669159	0.6692
GAPDH	N/A	0.669169	0.6692
CELA2B	N/A	0.669173	0.6692
USP53	N/A	0.669325	0.6693
TFPI	N/A	0.669375	0.6694
GAGE1	N/A	0.669405	0.6694
KRT38	N/A	0.66948	0.6695
KCNQ5	N/A	0.669528	0.6695
PPIL1	N/A	0.669671	0.6697
CLEC7A	N/A	0.669685	0.6697
LZTR1	N/A	0.669698	0.6697
MS4A3	N/A	0.669781	0.6698
SRSF12	N/A	0.669885	0.6699
FAM168B	N/A	0.669921	0.6699
ADAD2	N/A	0.669999	0.67
H2BC5	N/A	0.670044	0.67
IMPA1	N/A	0.670058	0.6701
SUPT3H	N/A	0.670111	0.6701
NRXN3	N/A	0.670167	0.6702
WDR46	N/A	0.670199	0.6702
AP2A1	N/A	0.670218	0.6702
MAFK	N/A	0.670265	0.6703
VAMP5	N/A	0.670268	0.6703
IL13	N/A	0.67027	0.6703
TNFSF15	N/A	0.670276	0.6703
FSTL4	N/A	0.670287	0.6703
NT5E	N/A	0.670334	0.6703
HS3ST3B1	N/A	0.670352	0.6704
ACE	N/A	0.670379	0.6704
C10orf67	N/A	0.670379	0.6704
POLB	N/A	0.670449	0.6704
C4orf45	N/A	0.670554	0.6706
RAB31	N/A	0.670593	0.6706
GNPNAT1	N/A	0.670664	0.6707
ASCC1	N/A	0.670678	0.6707
PAPSS2	N/A	0.670682	0.6707
ATG14	N/A	0.670699	0.6707
COL23A1	N/A	0.670759	0.6708
DMAC1	N/A	0.670782	0.6708
FAM237A	N/A	0.670792	0.6708
ARHGEF4	N/A	0.6708	0.6708
TTLL9	N/A	0.670814	0.6708
MORC1	N/A	0.670837	0.6708
DEFB135	N/A	0.670838	0.6708
PHF24	N/A	0.670928	0.6709
TEN1	N/A	0.670954	0.671
MRPL11	N/A	0.671062	0.6711
HRAS	N/A	0.671086	0.6711
CCL22	N/A	0.671095	0.6711
CCR3	N/A	0.671139	0.6711
PANK3	N/A	0.671152	0.6712
CAMP	N/A	0.671199	0.6712
TMEM115	N/A	0.671204	0.6712
H2AJ	N/A	0.671228	0.6712
GAD1	N/A	0.671272	0.6713
CERCAM	N/A	0.671304	0.6713
IL37	N/A	0.671307	0.6713
WFDC1	N/A	0.67133	0.6713
RALGDS	N/A	0.671338	0.6713
NECAB1	N/A	0.671415	0.6714
DACT2	N/A	0.671421	0.6714
CLTB	N/A	0.671423	0.6714
EPHX3	N/A	0.671433	0.6714
PRR36	N/A	0.671662	0.6717
CDK5R1	N/A	0.671722	0.6717
EP300	N/A	0.671901	0.6719
PRR13	N/A	0.671914	0.6719
IQSEC2	N/A	0.671945	0.6719
CCM2L	N/A	0.671968	0.672
ITPRIPL1	N/A	0.672169	0.6722
NEUROD4	N/A	0.672251	0.6723
NOX5	N/A	0.672285	0.6723
PLEKHB1	N/A	0.67233	0.6723
OR52J3	N/A	0.672332	0.6723
KRTCAP2	N/A	0.67236	0.6724
OR6B3	N/A	0.672391	0.6724
GSTA4	N/A	0.672404	0.6724
WDR11	0.786052	0.280553	0.672417
TEKT1	N/A	0.672543	0.6725
ODAPH	N/A	0.672547	0.6725
SCGB1D2	N/A	0.67256	0.6726
PSG5	N/A	0.672603	0.6726
ITGB1BP2	N/A	0.672633	0.6726
PRPF18	N/A	0.672633	0.6726
LOC100996842	N/A	0.6727	0.6727
GPR135	N/A	0.672702	0.6727
ADH4	0.650157	0.590459	0.672708
LURAP1	N/A	0.672764	0.6728
OCRL	N/A	0.672798	0.6728
SLAMF8	N/A	0.672837	0.6728
SP8	N/A	0.672848	0.6728
SEMA4B	N/A	0.67288	0.6729
TSPAN19	N/A	0.672922	0.6729
RRP12	N/A	0.672924	0.6729
GPS2	N/A	0.672935	0.6729
PPP1R36	0.788931	0.275001	0.672927
GABPB2	N/A	0.672988	0.673
TMEM41B	N/A	0.673039	0.673
POLR3F	N/A	0.673044	0.673
CCDC85C	N/A	0.673144	0.6731
GRPEL1	N/A	0.67319	0.6732
ZP4	N/A	0.673198	0.6732
DFFB	N/A	0.673225	0.6732
PMF1	N/A	0.67331	0.6733
DPY19L4	N/A	0.673323	0.6733
TRPM7	N/A	0.673441	0.6734
GANAB	N/A	0.673463	0.6735
C18orf21	N/A	0.673469	0.6735
ARSL	N/A	0.673492	0.6735
TENT5B	N/A	0.673493	0.6735
SMC1B	N/A	0.673528	0.6735
PSPN	N/A	0.673529	0.6735
BABAM1	N/A	0.673554	0.6736
C22orf24	N/A	0.673567	0.6736
MRPL48	N/A	0.673586	0.6736
NT5DC1	N/A	0.673588	0.6736
C18orf63	N/A	0.673645	0.6736
PLAUR	N/A	0.673652	0.6737
BAG6	N/A	0.673657	0.6737
TMCO3	N/A	0.673658	0.6737
OSTC	N/A	0.673714	0.6737
ARHGEF3	N/A	0.673788	0.6738
SPEF1	N/A	0.673846	0.6738
PROCA1	N/A	0.673879	0.6739
CD200R1	N/A	0.673907	0.6739
SLC4A7	N/A	0.673979	0.674
PCMTD2	N/A	0.673987	0.674
MRGPRX2	N/A	0.67403	0.674
KLF17	N/A	0.674099	0.6741
OR51A7	N/A	0.674117	0.6741
VGLL2	N/A	0.674171	0.6742
RBM34	N/A	0.674191	0.6742
ZNF709	N/A	0.674204	0.6742
PLEKHB2	N/A	0.674252	0.6743
ATP5MF	N/A	0.674312	0.6743
TMEM190	N/A	0.674361	0.6744
NR6A1	N/A	0.674379	0.6744
IFITM1	N/A	0.674388	0.6744
LEMD1	N/A	0.674424	0.6744
DOK1	N/A	0.674511	0.6745
OR9A2	N/A	0.674565	0.6746
RBP5	N/A	0.674598	0.6746
SLIRP	N/A	0.67471	0.6747
RTTN	N/A	0.674738	0.6747
SNAPC1	N/A	0.674799	0.6748
PDCD4	N/A	0.674822	0.6748
GOLGA6L6	N/A	0.67483	0.6748
NUDCD1	N/A	0.674875	0.6749
SLC48A1	N/A	0.674947	0.6749
OSBPL9	N/A	0.674982	0.675
ZNF728	N/A	0.674986	0.675
PEX2	N/A	0.675074	0.6751
SUSD5	N/A	0.675106	0.6751
EFHD2	N/A	0.675183	0.6752
DCAF17	N/A	0.675235	0.6752
ADGRD1	N/A	0.67544	0.6754
DENND5B	N/A	0.675531	0.6755
IER2	N/A	0.67563	0.6756
TMEM9	N/A	0.675646	0.6756
ALG11	N/A	0.675705	0.6757
EGLN3	N/A	0.675774	0.6758
OLFM2	N/A	0.675835	0.6758
IQCH	N/A	0.675844	0.6758
HSD17B13	N/A	0.675854	0.6759
SLC9A9	N/A	0.675857	0.6759
NPEPPS	N/A	0.675897	0.6759
BMP7	N/A	0.675939	0.6759
PHF8	N/A	0.676001	0.676
TBC1D31	N/A	0.676039	0.676
NPM1	N/A	0.676056	0.6761
HINT1	N/A	0.67609	0.6761
PDIA5	N/A	0.676122	0.6761
REPS1	N/A	0.676127	0.6761
VSIG4	N/A	0.676172	0.6762
CCL14	N/A	0.676172	0.6762
C8orf89	N/A	0.676194	0.6762
EPM2AIP1	N/A	0.676312	0.6763
WNT2B	N/A	0.676321	0.6763
GAREM2	N/A	0.676321	0.6763
OR2A25	N/A	0.676387	0.6764
OTULIN	N/A	0.676427	0.6764
PKN3	N/A	0.67643	0.6764
ROBO3	N/A	0.676459	0.6765
PTPRZ1	N/A	0.676482	0.6765
GLIPR1L1	N/A	0.676493	0.6765
MYD88	N/A	0.676508	0.6765
RNF165	N/A	0.676533	0.6765
GPR4	N/A	0.676546	0.6765
LRRIQ1	N/A	0.676583	0.6766
AIFM3	N/A	0.676633	0.6766
RGS22	N/A	0.676676	0.6767
PTK2	N/A	0.676713	0.6767
NXPH1	N/A	0.676749	0.6767
IRAK4	N/A	0.676759	0.6768
ZDHHC11	N/A	0.676791	0.6768
FBXO8	N/A	0.676831	0.6768
MPI	N/A	0.676879	0.6769
MYO1E	N/A	0.676921	0.6769
APBA1	N/A	0.676922	0.6769
SS18L2	N/A	0.676925	0.6769
CARNMT1	N/A	0.676973	0.677
KLHL18	N/A	0.677024	0.677
SLC35A5	N/A	0.677078	0.6771
COMMD6	N/A	0.677081	0.6771
PARP12	N/A	0.677129	0.6771
TIMM21	N/A	0.677189	0.6772
OR10G8	N/A	0.677246	0.6772
CEBPG	N/A	0.677248	0.6772
BORCS7	N/A	0.677249	0.6772
UPP1	N/A	0.677257	0.6773
HMBOX1	N/A	0.677262	0.6773
CRK	N/A	0.677269	0.6773
MRPL55	N/A	0.677271	0.6773
CRIP1	N/A	0.677359	0.6774
CYGB	N/A	0.677359	0.6774
E2F5	N/A	0.677365	0.6774
KLHL3	N/A	0.677371	0.6774
ACSM1	N/A	0.677371	0.6774
GARRE1	N/A	0.677413	0.6774
FSD1	N/A	0.677471	0.6775
PCBD2	N/A	0.67749	0.6775
ZNF446	N/A	0.677498	0.6775
LY9	N/A	0.677511	0.6775
CDRT1	N/A	0.677521	0.6775
NEUROD1	N/A	0.677617	0.6776
NDUFC2-KCTD14	N/A	0.677641	0.6776
SFXN2	N/A	0.677707	0.6777
CFAP410	N/A	0.677715	0.6777
BCAT2	N/A	0.677726	0.6777
MED26	N/A	0.677756	0.6778
GRHPR	N/A	0.677757	0.6778
LRAT	N/A	0.677903	0.6779
NIFK	N/A	0.677935	0.6779
H3C1	N/A	0.677994	0.678
ENTPD4	N/A	0.678019	0.678
CD8A	N/A	0.678109	0.6781
CDKAL1	N/A	0.678148	0.6781
KDM5C	N/A	0.678164	0.6782
ZDHHC1	N/A	0.678189	0.6782
CHMP1A	N/A	0.678218	0.6782
LHX9	N/A	0.678221	0.6782
MOV10L1	N/A	0.678279	0.6783
GRM1	N/A	0.678301	0.6783
ADGRG4	N/A	0.67832	0.6783
ABITRAM	N/A	0.678398	0.6784
OR14A16	N/A	0.678406	0.6784
CBX8	N/A	0.678411	0.6784
H6PD	N/A	0.678412	0.6784
OPN1SW	N/A	0.678558	0.6786
ELOVL4	N/A	0.678594	0.6786
PLEKHG4	N/A	0.678683	0.6787
DRC3	N/A	0.678708	0.6787
PCDHGA7	N/A	0.678742	0.6787
TMEM218	N/A	0.67877	0.6788
CXCL5	N/A	0.678807	0.6788
PRDM7	N/A	0.67881	0.6788
DECR1	N/A	0.678866	0.6789
OR10K2	N/A	0.678897	0.6789
TMEM42	N/A	0.678923	0.6789
CSNK1G1	N/A	0.678928	0.6789
C1orf158	N/A	0.678957	0.679
ZNF189	N/A	0.678983	0.679
CYP2C18	N/A	0.679043	0.679
IDE	N/A	0.679068	0.6791
SLC39A12	N/A	0.679091	0.6791
CATSPER1	N/A	0.679117	0.6791
RNF187	N/A	0.679128	0.6791
SIVA1	N/A	0.679156	0.6792
H3C11	N/A	0.679236	0.6792
YIPF4	N/A	0.679285	0.6793
KLF16	N/A	0.679422	0.6794
ZNF79	N/A	0.67943	0.6794
ACOD1	N/A	0.679453	0.6795
RAB40C	N/A	0.679459	0.6795
TRIM65	N/A	0.679476	0.6795
FBH1	N/A	0.679553	0.6796
SNTB2	N/A	0.679606	0.6796
IL18RAP	N/A	0.67964	0.6796
PHYHIPL	N/A	0.679652	0.6797
CISD3	N/A	0.679723	0.6797
ACP1	N/A	0.679733	0.6797
PWP1	N/A	0.679799	0.6798
MACC1	N/A	0.679838	0.6798
APEX1	N/A	0.679876	0.6799
TDRD6	N/A	0.679918	0.6799
MAGEE1	N/A	0.679929	0.6799
ATP13A2	N/A	0.679934	0.6799
SGK1	N/A	0.679944	0.6799
MED23	N/A	0.679946	0.6799
SPRN	N/A	0.679966	0.68
RPL32	N/A	0.679975	0.68
RNF123	N/A	0.679989	0.68
LOC283710	N/A	0.680006	0.68
HDGFL2	N/A	0.680072	0.6801
HIRIP3	N/A	0.680119	0.6801
PTH1R	0.627994	0.652508	0.680117
SPA17	N/A	0.680236	0.6802
DCANP1	N/A	0.680308	0.6803
SIRT4	N/A	0.680332	0.6803
GDA	N/A	0.680339	0.6803
BCL7A	N/A	0.680366	0.6804
AKAP4	N/A	0.680366	0.6804
GK5	N/A	0.68042	0.6804
TBC1D16	N/A	0.680502	0.6805
PLAGL2	N/A	0.680504	0.6805
PDGFC	N/A	0.680525	0.6805
FRRS1	N/A	0.680526	0.6805
GLUD2	N/A	0.680532	0.6805
MADCAM1	N/A	0.680601	0.6806
ABRACL	N/A	0.680639	0.6806
RBM5	N/A	0.680645	0.6806
PCDHB2	N/A	0.680669	0.6807
BTC	N/A	0.680695	0.6807
GZMH	N/A	0.680704	0.6807
TMEM26	N/A	0.68072	0.6807
CAPN7	N/A	0.680734	0.6807
MTMR7	N/A	0.680761	0.6808
ZDHHC22	N/A	0.680768	0.6808
TFAP4	N/A	0.680775	0.6808
PPIP5K2	N/A	0.680835	0.6808
CC2D2A	N/A	0.680883	0.6809
ANKRD35	N/A	0.680993	0.681
TGFA	N/A	0.680985	0.681
SERPINE2	N/A	0.680987	0.681
PPAT	N/A	0.680994	0.681
RHOT1	N/A	0.681051	0.6811
ANAPC4	N/A	0.681163	0.6812
SNX11	N/A	0.681334	0.6813
CEP350	N/A	0.681342	0.6813
TRIM8	N/A	0.681343	0.6813
USH1C	N/A	0.681397	0.6814
PWWP2A	N/A	0.681397	0.6814
ZDHHC24	N/A	0.681398	0.6814
VCPKMT	N/A	0.681481	0.6815
RTL1	N/A	0.681537	0.6815
FCRLA	N/A	0.681538	0.6815
UBIAD1	N/A	0.681545	0.6815
CCDC174	0.575945	0.748238	0.681531
FAM43A	N/A	0.68156	0.6816
C11orf91	N/A	0.681604	0.6816
CDC73	N/A	0.681645	0.6816
TCF21	N/A	0.681645	0.6816
RABGAP1L	N/A	0.681692	0.6817
AGTPBP1	N/A	0.681694	0.6817
GABRQ	N/A	0.681699	0.6817
VSIR	N/A	0.681777	0.6818
SLC13A5	N/A	0.681817	0.6818
CALB2	N/A	0.681857	0.6819
NKX2-5	N/A	0.681885	0.6819
FCER2	N/A	0.681887	0.6819
TPRG1	N/A	0.681925	0.6819
DSEL	N/A	0.681929	0.6819
COG3	N/A	0.681943	0.6819
NBAS	N/A	0.681957	0.682
ANXA3	N/A	0.682001	0.682
PSMC4	N/A	0.682056	0.6821
HCK	N/A	0.682071	0.6821
GALNT3	N/A	0.682087	0.6821
ATP9A	N/A	0.682225	0.6822
ERN2	N/A	0.682241	0.6822
PADI2	N/A	0.682281	0.6823
SH3BGRL2	N/A	0.682296	0.6823
RP1	N/A	0.682309	0.6823
RFC3	N/A	0.682335	0.6823
YY1	N/A	0.682399	0.6824
CDC42EP4	N/A	0.682487	0.6825
MYOT	N/A	0.68257	0.6826
GAS6	N/A	0.682577	0.6826
C8orf37	N/A	0.68258	0.6826
SPATC1L	N/A	0.682611	0.6826
CRIPT	N/A	0.682652	0.6827
WIPI2	N/A	0.682681	0.6827
AP1M1	N/A	0.68269	0.6827
C4orf36	N/A	0.682722	0.6827
PRR5L	N/A	0.682741	0.6827
GPR12	N/A	0.68275	0.6827
OR2B2	N/A	0.682771	0.6828
COPS2	N/A	0.682782	0.6828
KANK3	N/A	0.68284	0.6828
MUL1	N/A	0.682853	0.6829
RMI2	N/A	0.68287	0.6829
NHS	N/A	0.682924	0.6829
YTHDC2	N/A	0.682938	0.6829
GGN	N/A	0.682938	0.6829
NEK6	N/A	0.682953	0.683
USP33	N/A	0.682971	0.683
ZFYVE26	N/A	0.683056	0.6831
TRIM49	N/A	0.6831	0.6831
ARAF	N/A	0.683135	0.6831
MECOM	N/A	0.683154	0.6832
H1-2	N/A	0.683173	0.6832
RNF128	N/A	0.683218	0.6832
LYPD2	N/A	0.683218	0.6832
TMEM138	N/A	0.683227	0.6832
CASQ2	N/A	0.683236	0.6832
MYCBPAP	N/A	0.683241	0.6832
SPICE1	N/A	0.683329	0.6833
CILK1	N/A	0.683359	0.6834
GAS1	N/A	0.68336	0.6834
DCP1A	N/A	0.683371	0.6834
FNTA	N/A	0.683385	0.6834
GADD45B	N/A	0.683421	0.6834
ITGA8	N/A	0.683494	0.6835
SBSPON	N/A	0.683548	0.6835
HERC1	N/A	0.683636	0.6836
ANKRD1	N/A	0.683743	0.6837
FKBP10	N/A	0.683668	0.6837
STX11	N/A	0.683713	0.6837
ZFPM1	N/A	0.683724	0.6837
CDH13	N/A	0.683804	0.6838
COG5	N/A	0.683869	0.6839
MT1G	N/A	0.683907	0.6839
OTOGL	N/A	0.683995	0.684
CD3D	N/A	0.684006	0.684
UNC5A	N/A	0.684016	0.684
LDLRAD2	N/A	0.684074	0.6841
CHRM2	N/A	0.684052	0.6841
GDF5	N/A	0.684154	0.6842
SATL1	N/A	0.684218	0.6842
STK11	0.598098	0.716714	0.684274
TREX1	N/A	0.684279	0.6843
FAM162B	N/A	0.684285	0.6843
AVPR2	N/A	0.68431	0.6843
BUD13	N/A	0.684312	0.6843
FAM177B	N/A	0.684321	0.6843
ANXA13	N/A	0.684378	0.6844
LMAN2L	N/A	0.684398	0.6844
NMB	N/A	0.684404	0.6844
MYZAP	N/A	0.684448	0.6844
DCAF13	N/A	0.684471	0.6845
C19orf12	N/A	0.684476	0.6845
LIN9	N/A	0.684485	0.6845
WWP1	N/A	0.684486	0.6845
IL12B	N/A	0.684497	0.6845
CYP4A22	N/A	0.684498	0.6845
PTRH1	N/A	0.684569	0.6846
ZNF155	N/A	0.68459	0.6846
ADAM18	N/A	0.684796	0.6848
SH3D19	N/A	0.684941	0.6849
FCF1	N/A	0.684998	0.685
BRD7	N/A	0.685035	0.685
GPATCH2L	N/A	0.685036	0.685
IGSF6	N/A	0.685068	0.6851
PRPF4	N/A	0.685127	0.6851
NFYA	N/A	0.685167	0.6852
ZNF865	N/A	0.685191	0.6852
KTN1	N/A	0.685211	0.6852
ERAP1	N/A	0.685276	0.6853
GLO1	N/A	0.685278	0.6853
ANKRD65	N/A	0.68529	0.6853
EMX1	N/A	0.68532	0.6853
KRTAP9-1	N/A	0.685369	0.6854
MARS1	N/A	0.685417	0.6854
TH	N/A	0.68543	0.6854
MAML1	N/A	0.685488	0.6855
KPNA1	N/A	0.685516	0.6855
MACROH2A1	N/A	0.685528	0.6855
OR7A17	N/A	0.685534	0.6855
C12orf65	N/A	0.685616	0.6856
CMIP	N/A	0.685624	0.6856
OSTM1	N/A	0.685651	0.6857
NUP155	N/A	0.685652	0.6857
ELAVL4	N/A	0.68572	0.6857
CDK1	N/A	0.68572	0.6857
CCSAP	N/A	0.685735	0.6857
PPP1R15A	N/A	0.685777	0.6858
USP49	N/A	0.685828	0.6858
DCAF1	N/A	0.685837	0.6858
PRAC2	N/A	0.685841	0.6858
USP29	N/A	0.685898	0.6859
RWDD3	N/A	0.6859	0.6859
MYB	N/A	0.686006	0.686
ZNF691	N/A	0.686038	0.686
ACTR1A	N/A	0.686254	0.6863
GATAD1	N/A	0.686458	0.6865
C14orf93	N/A	0.686513	0.6865
LYPD1	N/A	0.686522	0.6865
ANKRD37	N/A	0.686595	0.6866
KISS1	N/A	0.686655	0.6867
IL1RN	N/A	0.686659	0.6867
PSMC5	N/A	0.686678	0.6867
PRELP	N/A	0.686742	0.6867
S100A2	N/A	0.686771	0.6868
ANKRD10	N/A	0.686811	0.6868
GPR137B	N/A	0.686862	0.6869
NPW	N/A	0.686908	0.6869
SLC25A41	N/A	0.686949	0.6869
OR5P3	N/A	0.686952	0.687
ACVR1B	N/A	0.686982	0.687
TTC9B	N/A	0.687004	0.687
DMAP1	N/A	0.687024	0.687
EFNB3	N/A	0.687027	0.687
TMEM116	N/A	0.687042	0.687
KLF11	N/A	0.687045	0.687
RNF5	N/A	0.687176	0.6872
AKAP8	N/A	0.687348	0.6873
SCYL2	N/A	0.687354	0.6874
FAXDC2	N/A	0.687392	0.6874
SPDYC	N/A	0.687413	0.6874
GFI1B	N/A	0.687431	0.6874
RGP1	N/A	0.687466	0.6875
LOC101059915	N/A	0.687481	0.6875
C1orf146	N/A	0.687492	0.6875
LASP1	N/A	0.687502	0.6875
SRCIN1	N/A	0.687564	0.6876
PEX13	N/A	0.687618	0.6876
MDM1	N/A	0.68771	0.6877
SCAMP1	N/A	0.687815	0.6878
ZP2	N/A	0.687827	0.6878
CYSLTR2	0.915101	0.0508963	0.687951
ESRRB	N/A	0.687957	0.688
TCTN2	N/A	0.687991	0.688
COA4	N/A	0.688001	0.688
GABRA5	N/A	0.688006	0.688
CLCN1	N/A	0.688021	0.688
METTL9	N/A	0.688069	0.6881
CCR1	N/A	0.688094	0.6881
FARP2	N/A	0.688106	0.6881
XRRA1	N/A	0.688163	0.6882
ARL14EPL	N/A	0.688234	0.6882
SLC47A1	N/A	0.688235	0.6882
CTRB2	N/A	0.688277	0.6883
CENPBD1	N/A	0.688294	0.6883
C1orf112	N/A	0.688316	0.6883
DHDDS	N/A	0.688341	0.6883
MEOX2	N/A	0.688444	0.6884
POFUT2	N/A	0.688446	0.6884
SERPINA5	N/A	0.688476	0.6885
TAPBP	N/A	0.688482	0.6885
MFSD4B	N/A	0.688636	0.6886
REEP5	N/A	0.688688	0.6887
PRICKLE3	N/A	0.688809	0.6888
EFCAB9	N/A	0.688818	0.6888
ZNF223	N/A	0.688884	0.6889
PIGB	N/A	0.688886	0.6889
CENPN	N/A	0.688902	0.6889
METTL24	N/A	0.688906	0.6889
ST3GAL3	N/A	0.688913	0.6889
ZFP28	N/A	0.688926	0.6889
TAP1	N/A	0.688946	0.6889
FOCAD	N/A	0.689012	0.689
NAA80	N/A	0.689032	0.689
KRT75	N/A	0.689065	0.6891
ING2	N/A	0.689064	0.6891
PLEKHA3	N/A	0.689084	0.6891
NLRP14	N/A	0.689092	0.6891
MAP3K7CL	N/A	0.689129	0.6891
TNFRSF21	N/A	0.689132	0.6891
RPP30	N/A	0.689133	0.6891
PAXX	N/A	0.689181	0.6892
MPV17L	N/A	0.689185	0.6892
UBXN6	N/A	0.689214	0.6892
PDGFRL	N/A	0.689242	0.6892
TTC23	N/A	0.689242	0.6892
NMRAL1	N/A	0.689278	0.6893
RIMKLA	N/A	0.689301	0.6893
SYT5	N/A	0.689321	0.6893
FOXRED2	N/A	0.689323	0.6893
CD5	N/A	0.689398	0.6894
SUN5	N/A	0.689599	0.6896
DHRS9	N/A	0.6896	0.6896
ZNF880	N/A	0.689602	0.6896
RNGTT	0.660268	0.610071	0.689616
OR5AN1	N/A	0.689658	0.6897
FBXL7	N/A	0.689686	0.6897
GABPB1	N/A	0.689812	0.6898
FURIN	N/A	0.689816	0.6898
FKBP3	N/A	0.689881	0.6899
NME4	N/A	0.689908	0.6899
MAP4K2	N/A	0.689928	0.6899
RNF20	N/A	0.689956	0.69
FOXI3	N/A	0.689962	0.69
KAT6B	N/A	0.689998	0.69
COLQ	N/A	0.690002	0.69
NBPF10	N/A	0.690009	0.69
PEX5L	N/A	0.690024	0.69
ULK3	N/A	0.690067	0.6901
CD300C	N/A	0.690162	0.6902
SNAPC5	N/A	0.690162	0.6902
NAGA	N/A	0.690167	0.6902
IPMK	N/A	0.6902	0.6902
PXDNL	N/A	0.690234	0.6902
ZNF268	N/A	0.690291	0.6903
RPLP2	N/A	0.690295	0.6903
UBAC1	N/A	0.690317	0.6903
KLHL34	N/A	0.690338	0.6903
TM4SF19	N/A	0.690343	0.6903
CCNT2	N/A	0.690483	0.6905
GABRA2	N/A	0.690499	0.6905
C19orf84	N/A	0.69052	0.6905
KIAA0753	N/A	0.690526	0.6905
ABCB6	N/A	0.690545	0.6905
THRSP	N/A	0.690555	0.6906
NUP37	N/A	0.690604	0.6906
IL27RA	N/A	0.69064	0.6906
RPL35	N/A	0.69066	0.6907
UTS2R	N/A	0.690747	0.6907
COPZ1	N/A	0.69078	0.6908
PSTK	N/A	0.6908	0.6908
ZNF117	N/A	0.690848	0.6908
ERV3-1-ZNF117	N/A	0.690848	0.6908
PSMB9	N/A	0.690854	0.6909
STX6	N/A	0.690859	0.6909
THRB	N/A	0.690874	0.6909
FKBP15	N/A	0.690905	0.6909
GAS2L3	N/A	0.690926	0.6909
MTO1	N/A	0.690962	0.691
SWT1	N/A	0.690973	0.691
SIX6	N/A	0.690984	0.691
MTPAP	N/A	0.690996	0.691
OR6N2	N/A	0.690997	0.691
ZCCHC4	N/A	0.691051	0.6911
DYRK3	N/A	0.691063	0.6911
RABGGTB	N/A	0.691082	0.6911
P4HTM	N/A	0.691094	0.6911
LDB1	N/A	0.691136	0.6911
CCDC190	N/A	0.691174	0.6912
CHD3	N/A	0.691213	0.6912
GPD2	0.712598	0.4985	0.691227
RCBTB2	0.6189	0.69481	0.691272
KRTAP5-7	N/A	0.691257	0.6913
SMPD3	N/A	0.691298	0.6913
EVL	N/A	0.691298	0.6913
KCTD11	N/A	0.691411	0.6914
SPATA9	N/A	0.691474	0.6915
HHLA1	N/A	0.691537	0.6915
UQCC1	N/A	0.691656	0.6917
HACD4	N/A	0.691662	0.6917
PTPRB	N/A	0.691674	0.6917
RHPN2	N/A	0.691688	0.6917
ZNF605	N/A	0.691689	0.6917
MOB2	N/A	0.691711	0.6917
ADAM2	N/A	0.691729	0.6917
EDEM2	N/A	0.691741	0.6917
ARSD	N/A	0.691761	0.6918
MTCH2	N/A	0.691765	0.6918
NOBOX	N/A	0.691769	0.6918
UBE4B	N/A	0.691787	0.6918
CACNG1	N/A	0.691824	0.6918
RHOU	N/A	0.691829	0.6918
GNS	N/A	0.691888	0.6919
NUDCD2	N/A	0.691895	0.6919
MCHR1	N/A	0.691979	0.692
PDGFB	N/A	0.692007	0.692
OR8K3	N/A	0.692008	0.692
TBC1D22B	N/A	0.692054	0.6921
FAM168A	N/A	0.692073	0.6921
ASF1B	N/A	0.692135	0.6921
TNFSF12	N/A	0.692149	0.6921
ANKRD50	0.529129	0.83421	0.692182
CDV3	N/A	0.692156	0.6922
ERGIC2	N/A	0.692193	0.6922
KLF10	N/A	0.692251	0.6923
GALK1	N/A	0.692284	0.6923
UCK1	N/A	0.692341	0.6923
RPL3	N/A	0.692344	0.6923
ZCCHC14	N/A	0.692348	0.6923
PRG3	N/A	0.692395	0.6924
PTDSS2	N/A	0.692413	0.6924
COX16	N/A	0.692457	0.6925
ARHGAP6	N/A	0.692459	0.6925
GRXCR2	N/A	0.69246	0.6925
BZW2	N/A	0.692585	0.6926
TMEM123	N/A	0.692737	0.6927
AFG1L	N/A	0.692755	0.6928
DCTN2	N/A	0.692849	0.6928
SENP6	N/A	0.692857	0.6929
RSPO3	N/A	0.692864	0.6929
HBD	N/A	0.693092	0.6931
TMEM14B	N/A	0.693143	0.6931
WDR87	N/A	0.693178	0.6932
SELP	N/A	0.693204	0.6932
FTL	N/A	0.693275	0.6933
PIH1D2	N/A	0.693294	0.6933
DNMT1	N/A	0.693341	0.6933
FRAS1	N/A	0.693344	0.6933
XPO5	N/A	0.693442	0.6934
ADGRA1	N/A	0.693519	0.6935
IDUA	0.800644	0.290811	0.693515
STXBP5L	N/A	0.693556	0.6936
CCAR1	0.686977	0.562745	0.693662
STXBP1	N/A	0.693699	0.6937
ZNF451	N/A	0.693743	0.6937
NMBR	N/A	0.693852	0.6939
RSAD2	N/A	0.693855	0.6939
AFDN	N/A	0.693939	0.6939
LIG3	N/A	0.693954	0.694
FGF23	N/A	0.69396	0.694
GAB1	N/A	0.693967	0.694
C5orf60	N/A	0.693986	0.694
KCNV1	N/A	0.694013	0.694
KLHL24	N/A	0.694029	0.694
AVL9	N/A	0.694098	0.6941
POU6F1	N/A	0.694162	0.6942
TMEM199	N/A	0.694192	0.6942
PHACTR1	N/A	0.694221	0.6942
FAM83G	N/A	0.694228	0.6942
MLPH	N/A	0.694232	0.6942
SVIP	N/A	0.694293	0.6943
STK38L	N/A	0.694297	0.6943
WSB2	N/A	0.694315	0.6943
PIGK	N/A	0.694379	0.6944
H2BC3	N/A	0.694379	0.6944
TM4SF18	N/A	0.694393	0.6944
CCN5	N/A	0.694597	0.6946
CLDN19	N/A	0.694615	0.6946
ZNF823	N/A	0.694623	0.6946
TMIGD2	N/A	0.694682	0.6947
ZNF260	N/A	0.694743	0.6947
AGAP6	N/A	0.694781	0.6948
TWSG1	N/A	0.694791	0.6948
TAS2R13	N/A	0.694889	0.6949
IFITM5	N/A	0.694918	0.6949
SLC9A1	N/A	0.694971	0.695
DHRS4	N/A	0.694982	0.695
L3HYPDH	N/A	0.695017	0.695
PTK2B	0.530256	0.837472	0.695151
ALKAL2	N/A	0.695184	0.6952
PTGIR	N/A	0.69522	0.6952
ZC3HAV1L	N/A	0.69526	0.6953
ADIPOR1	N/A	0.695278	0.6953
ZNF346	N/A	0.69529	0.6953
PPP2R2D	N/A	0.695302	0.6953
SCGB2B2	N/A	0.695306	0.6953
SPG11	N/A	0.695338	0.6953
TAB2	N/A	0.695415	0.6954
ZNF563	N/A	0.695421	0.6954
CCL8	N/A	0.695438	0.6954
BPIFB4	N/A	0.695544	0.6955
ESCO2	N/A	0.695555	0.6956
TIAM2	N/A	0.695569	0.6956
FUT1	N/A	0.695597	0.6956
SSBP3	N/A	0.695616	0.6956
CENATAC	N/A	0.695704	0.6957
C11orf53	N/A	0.695792	0.6958
TRMT12	N/A	0.695795	0.6958
HOOK1	N/A	0.695798	0.6958
PTGES2	N/A	0.695879	0.6959
C17orf98	N/A	0.6959	0.6959
PPP2R1A	N/A	0.695902	0.6959
PRDX6	N/A	0.695915	0.6959
CCNA1	N/A	0.695918	0.6959
SLC1A7	N/A	0.69593	0.6959
SRGAP1	N/A	0.695947	0.6959
CYS1	N/A	0.695953	0.696
TRIM41	N/A	0.696017	0.696
RPS2	N/A	0.696047	0.696
BABAM2	N/A	0.696113	0.6961
PROKR1	N/A	0.696292	0.6963
NEGR1	N/A	0.696306	0.6963
MRPL32	N/A	0.696325	0.6963
RUSC1	N/A	0.696333	0.6963
IREB2	N/A	0.696378	0.6964
ASMTL	N/A	0.696483	0.6965
MAP7D3	N/A	0.696494	0.6965
RCOR1	N/A	0.696499	0.6965
CCDC113	N/A	0.696516	0.6965
CEP295	N/A	0.696521	0.6965
PLA2G2D	N/A	0.696529	0.6965
FIS1	N/A	0.696657	0.6967
TOP2A	N/A	0.696692	0.6967
TRIB2	N/A	0.696829	0.6968
TXNDC5	N/A	0.696867	0.6969
CHST4	N/A	0.696921	0.6969
RPS6KB2	N/A	0.697087	0.6971
GLOD4	N/A	0.697144	0.6971
EFNA2	N/A	0.697199	0.6972
C1orf131	N/A	0.697223	0.6972
SNX6	N/A	0.697227	0.6972
PRNP	N/A	0.697227	0.6972
C16orf54	N/A	0.697233	0.6972
FLNB	N/A	0.697254	0.6973
ASB2	N/A	0.697353	0.6974
NOSIP	N/A	0.697372	0.6974
CPLANE2	N/A	0.697378	0.6974
ITIH4	N/A	0.697394	0.6974
MSI1	N/A	0.697423	0.6974
CNP	N/A	0.697435	0.6974
OBP2B	N/A	0.697536	0.6975
TACC3	N/A	0.697584	0.6976
LIME1	N/A	0.697554	0.6976
TSEN2	N/A	0.697584	0.6976
SCGB1D1	N/A	0.697604	0.6976
LCE2A	N/A	0.697608	0.6976
OR2AE1	N/A	0.697624	0.6976
C11orf94	N/A	0.697653	0.6977
NDUFA10	N/A	0.69769	0.6977
OR5A1	N/A	0.697702	0.6977
STAC	N/A	0.697794	0.6978
ASAH2	N/A	0.69783	0.6978
C12orf73	N/A	0.69785	0.6979
CENPH	N/A	0.697896	0.6979
ZNF544	N/A	0.697902	0.6979
TMEM63A	N/A	0.698013	0.698
C4orf47	N/A	0.697992	0.698
MRPL13	N/A	0.698002	0.698
EHBP1L1	N/A	0.6981	0.6981
RNF212	N/A	0.698104	0.6981
CARD10	N/A	0.698181	0.6982
THAP7	N/A	0.698213	0.6982
CALHM5	N/A	0.698246	0.6982
ZAR1L	N/A	0.698277	0.6983
USF3	N/A	0.698284	0.6983
SSBP4	N/A	0.698329	0.6983
TFB2M	N/A	0.698344	0.6983
CADPS2	N/A	0.69835	0.6984
STEAP3	N/A	0.698354	0.6984
NDE1	N/A	0.698396	0.6984
TMEM98	N/A	0.698424	0.6984
KCNH1	N/A	0.698461	0.6985
HMGB4	N/A	0.698463	0.6985
LRRC8B	N/A	0.698474	0.6985
OVOL1	N/A	0.698479	0.6985
IQCG	N/A	0.698484	0.6985
ZSWIM6	N/A	0.698489	0.6985
URGCP-MRPS24	N/A	0.698518	0.6985
ATL1	N/A	0.698552	0.6986
MAP3K20	N/A	0.698555	0.6986
MIF	N/A	0.698576	0.6986
ZC3H15	N/A	0.69858	0.6986
C19orf53	N/A	0.69858	0.6986
PCDHA13	N/A	0.698586	0.6986
PPP4R1	N/A	0.698611	0.6986
MTR	N/A	0.698619	0.6986
FAM71F1	N/A	0.698651	0.6987
BCAS2	N/A	0.698678	0.6987
SLC23A2	N/A	0.69871	0.6987
GDF1	N/A	0.698738	0.6987
CMTM4	N/A	0.698742	0.6987
PHKA1	N/A	0.698769	0.6988
IL1R1	N/A	0.698781	0.6988
GAL3ST2	N/A	0.698909	0.6989
TAS2R39	N/A	0.698978	0.699
BCL2L10	N/A	0.69901	0.699
CPLX3	N/A	0.699069	0.6991
KBTBD3	N/A	0.699107	0.6991
SHANK3	N/A	0.699148	0.6991
KAT6A	N/A	0.699162	0.6992
NOP56	N/A	0.699195	0.6992
SRPK2	N/A	0.699364	0.6994
TBX22	N/A	0.699367	0.6994
DNAJC21	N/A	0.699387	0.6994
ABCC3	N/A	0.699391	0.6994
DLG2	N/A	0.699425	0.6994
ZNF195	N/A	0.699453	0.6995
ZXDA	N/A	0.699515	0.6995
POLR2J	N/A	0.699517	0.6995
C1RL	N/A	0.69966	0.6997
ZNF562	N/A	0.699768	0.6998
PFN4	N/A	0.699768	0.6998
LYZL1	N/A	0.699773	0.6998
TNS1	N/A	0.699803	0.6998
TRIM56	N/A	0.699871	0.6999
AGAP3	N/A	0.69988	0.6999
LRRC3B	N/A	0.699892	0.6999
MARCHF7	N/A	0.699898	0.6999
CCDC122	N/A	0.699922	0.6999
CYTH3	N/A	0.699959	0.7
TPBG	N/A	0.699968	0.7
CDCA5	N/A	0.7	0.7
LCE3E	N/A	0.7	0.7
ALPK1	N/A	0.700025	0.7
ME2	N/A	0.700037	0.7
MSTO1	N/A	0.700038	0.7
RLIM	N/A	0.700058	0.7001
GATAD2B	N/A	0.700064	0.7001
MAST1	N/A	0.700099	0.7001
SMG1	N/A	0.700106	0.7001
ARX	N/A	0.700125	0.7001
INTS12	N/A	0.700138	0.7001
CLCN5	N/A	0.700311	0.7003
TRAF1	N/A	0.700312	0.7003
ACR	N/A	0.700447	0.7004
CD22	N/A	0.70055	0.7005
CKB	N/A	0.700452	0.7005
OLFM4	N/A	0.700462	0.7005
UVSSA	N/A	0.700465	0.7005
DMC1	N/A	0.700494	0.7005
CDKL5	N/A	0.700544	0.7005
DENND2C	N/A	0.70059	0.7006
CST2	N/A	0.700625	0.7006
ZNF778	N/A	0.70063	0.7006
LANCL1	N/A	0.700653	0.7007
ZNF879	N/A	0.700692	0.7007
CCZ1	N/A	0.700701	0.7007
ZNF83	N/A	0.700707	0.7007
CLCF1	N/A	0.700729	0.7007
KIF2A	N/A	0.700744	0.7007
ROR2	0.664234	0.628697	0.700712
PDIA2	N/A	0.70079	0.7008
ATXN3	N/A	0.700807	0.7008
C6orf89	N/A	0.700807	0.7008
PRAMEF20	N/A	0.700837	0.7008
NEBL	N/A	0.700919	0.7009
TMEM191B	N/A	0.70092	0.7009
NCOA4	N/A	0.700934	0.7009
C2orf42	N/A	0.701033	0.701
HEXD	N/A	0.701035	0.701
ARHGEF40	N/A	0.701128	0.7011
RHOF	N/A	0.701078	0.7011
CEBPA	N/A	0.701141	0.7011
CD81	N/A	0.701142	0.7011
PODN	N/A	0.701239	0.7012
TEX38	N/A	0.701277	0.7013
EPHX4	N/A	0.701343	0.7013
C11orf24	N/A	0.701359	0.7014
KMT5B	N/A	0.701397	0.7014
TMEM258	N/A	0.701433	0.7014
TMPRSS5	N/A	0.701438	0.7014
XYLT2	N/A	0.70144	0.7014
KIR2DS1	N/A	0.70146	0.7015
ANKRA2	N/A	0.701469	0.7015
ALKBH6	N/A	0.70153	0.7015
AAK1	N/A	0.701544	0.7015
CAPZA2	N/A	0.70159	0.7016
KIR2DS5	N/A	0.701601	0.7016
FBXO30	N/A	0.701614	0.7016
C6orf201	N/A	0.701647	0.7016
IMPDH1	N/A	0.701651	0.7017
ALCAM	N/A	0.701669	0.7017
ZNF721	N/A	0.701692	0.7017
TCEANC2	N/A	0.701714	0.7017
SLC39A14	N/A	0.701719	0.7017
ZBTB45	N/A	0.701724	0.7017
CMAS	N/A	0.701752	0.7018
OR2AG1	N/A	0.701754	0.7018
C3orf18	N/A	0.701754	0.7018
ERBIN	N/A	0.701791	0.7018
C11orf87	N/A	0.701801	0.7018
BLOC1S4	N/A	0.701806	0.7018
PLAGL1	N/A	0.701823	0.7018
RPTN	N/A	0.701827	0.7018
KHDC4	N/A	0.70184	0.7018
SORCS1	N/A	0.70184	0.7018
TMEM184C	N/A	0.701854	0.7019
TCF24	N/A	0.701875	0.7019
PTPRO	N/A	0.70191	0.7019
HSPD1	N/A	0.701921	0.7019
ANGPTL2	N/A	0.701924	0.7019
TAS2R46	N/A	0.702011	0.702
SACM1L	N/A	0.702017	0.702
C17orf100	N/A	0.702156	0.7022
TAS2R38	N/A	0.702172	0.7022
RAP1GDS1	N/A	0.702294	0.7023
ACTR3B	N/A	0.702261	0.7023
NAPEPLD	N/A	0.702322	0.7023
DAPK3	N/A	0.702392	0.7024
IMMT	N/A	0.702394	0.7024
KDM6A	N/A	0.702454	0.7025
WNT5A	N/A	0.702533	0.7025
FAM166B	N/A	0.702541	0.7025
CPS1	N/A	0.702592	0.7026
MTMR1	N/A	0.702605	0.7026
CMTM5	N/A	0.702831	0.7028
CARS1	N/A	0.702837	0.7028
ZNF800	N/A	0.70284	0.7028
ATPSCKMT	N/A	0.702849	0.7028
FAM72A	N/A	0.702869	0.7029
TYSND1	N/A	0.702945	0.7029
H2AC1	N/A	0.703062	0.7031
CPNE4	N/A	0.703072	0.7031
SRPRA	N/A	0.703085	0.7031
PDZK1IP1	N/A	0.703104	0.7031
RECQL5	N/A	0.703169	0.7032
GTDC1	N/A	0.703176	0.7032
SLC34A2	N/A	0.703196	0.7032
RNF103	N/A	0.703234	0.7032
TLE1	N/A	0.703237	0.7032
HSDL1	N/A	0.703284	0.7033
HPSE2	N/A	0.703308	0.7033
SLC7A7	N/A	0.703392	0.7034
SPSB3	N/A	0.703403	0.7034
UBE2D4	N/A	0.703512	0.7035
MMP27	N/A	0.703518	0.7035
ISY1	N/A	0.703519	0.7035
ETV3L	N/A	0.703567	0.7036
PHKG1	N/A	0.703572	0.7036
LRRC45	N/A	0.703576	0.7036
PPCS	N/A	0.703598	0.7036
TRH	N/A	0.703601	0.7036
TEX26	N/A	0.703609	0.7036
ENOSF1	N/A	0.70361	0.7036
PCDH17	N/A	0.703643	0.7036
OTOF	N/A	0.703651	0.7037
LAG3	N/A	0.703676	0.7037
GNA13	N/A	0.703681	0.7037
SAP30L	N/A	0.703699	0.7037
SLCO5A1	N/A	0.703701	0.7037
ELFN1	N/A	0.703745	0.7037
SLC23A3	N/A	0.703838	0.7038
EFNA3	N/A	0.703839	0.7038
OR2M3	N/A	0.703856	0.7039
SCD	N/A	0.703897	0.7039
OR8H2	N/A	0.703909	0.7039
NKAIN1	N/A	0.703933	0.7039
MTERF4	N/A	0.703957	0.704
SLC16A5	N/A	0.703999	0.704
H2BC14	N/A	0.704006	0.704
OR51S1	N/A	0.704023	0.704
SND1	N/A	0.704101	0.7041
SH3RF2	N/A	0.704103	0.7041
ZNF644	N/A	0.70416	0.7042
FAM135A	N/A	0.704298	0.7043
KDM1A	N/A	0.70432	0.7043
SLC19A2	N/A	0.704372	0.7044
MCM10	N/A	0.704393	0.7044
ZNF696	N/A	0.704459	0.7045
PLK1	N/A	0.704472	0.7045
PTGIS	N/A	0.704495	0.7045
HRH3	N/A	0.704637	0.7046
ZNF404	N/A	0.704663	0.7047
RPS24	N/A	0.704692	0.7047
PDZD9	N/A	0.704742	0.7047
PLEKHG6	N/A	0.704745	0.7047
PPP4R4	N/A	0.704755	0.7048
SUPT6H	N/A	0.704759	0.7048
ZNF799	N/A	0.704771	0.7048
GPR33	N/A	0.704794	0.7048
PLPP7	N/A	0.704797	0.7048
MSANTD4	N/A	0.704858	0.7049
AK4	N/A	0.704898	0.7049
TLX1	N/A	0.704905	0.7049
TOR1B	N/A	0.704927	0.7049
OR4C15	N/A	0.70498	0.705
QSOX2	N/A	0.705055	0.7051
AUP1	N/A	0.705067	0.7051
MAPRE2	N/A	0.705077	0.7051
SLC9C2	N/A	0.705253	0.7053
GIMAP1	N/A	0.705274	0.7053
OR10S1	N/A	0.705275	0.7053
STK19	N/A	0.705341	0.7053
TM6SF1	N/A	0.705344	0.7053
PABPC1	N/A	0.705416	0.7054
ULBP3	N/A	0.705431	0.7054
ZNF433	N/A	0.705446	0.7054
PLA2G12B	N/A	0.705463	0.7055
UBA3	N/A	0.705478	0.7055
STK3	N/A	0.70553	0.7055
PHEX	N/A	0.705532	0.7055
FAM219B	N/A	0.705602	0.7056
RASA3	N/A	0.705656	0.7057
SURF6	N/A	0.705669	0.7057
GPAT4	N/A	0.705669	0.7057
CRYBB2	N/A	0.705717	0.7057
RBL1	0.812507	0.288112	0.705716
DAW1	N/A	0.705765	0.7058
ACSM6	N/A	0.705773	0.7058
PATE1	N/A	0.705808	0.7058
PGS1	N/A	0.705844	0.7058
VSTM2A	N/A	0.705907	0.7059
RAET1L	N/A	0.705934	0.7059
IK	N/A	0.705941	0.7059
CORT	N/A	0.705989	0.706
GNPAT	N/A	0.706081	0.7061
CABLES2	N/A	0.706082	0.7061
PDYN	N/A	0.70609	0.7061
CLEC12A	N/A	0.706094	0.7061
DPP3	N/A	0.706095	0.7061
MAP7	N/A	0.706101	0.7061
ATG10	N/A	0.706113	0.7061
SELENOS	N/A	0.706131	0.7061
MTMR3	0.674053	0.621626	0.706177
MGRN1	N/A	0.706229	0.7062
TRNAU1AP	N/A	0.706282	0.7063
CHRND	N/A	0.706356	0.7064
L1CAM	N/A	0.706386	0.7064
SMAD2	N/A	0.706426	0.7064
DHRS3	N/A	0.70646	0.7065
TECR	N/A	0.706467	0.7065
PCDH9	N/A	0.706657	0.7067
XRCC4	N/A	0.706684	0.7067
SHARPIN	N/A	0.706773	0.7068
ADGRV1	N/A	0.70678	0.7068
COIL	N/A	0.706808	0.7068
CSTF3	N/A	0.706834	0.7068
PDAP1	N/A	0.706936	0.7069
CLDN15	N/A	0.706937	0.7069
RAB3C	N/A	0.707001	0.707
IP6K3	N/A	0.70704	0.707
SPIC	N/A	0.707065	0.7071
GJC3	N/A	0.707125	0.7071
PCNX4	N/A	0.707204	0.7072
PFKFB1	N/A	0.707249	0.7072
SAPCD1	N/A	0.707253	0.7073
SPTA1	N/A	0.707281	0.7073
TRERF1	N/A	0.707306	0.7073
FAM104A	N/A	0.707307	0.7073
IGLON5	N/A	0.707314	0.7073
ZP3	N/A	0.707446	0.7074
ARHGAP35	N/A	0.707518	0.7075
SLC26A5	N/A	0.707552	0.7076
SNX13	N/A	0.707622	0.7076
KCNK9	N/A	0.707663	0.7077
SLC35B1	N/A	0.70767	0.7077
NME1-NME2	N/A	0.707739	0.7077
FBXO24	N/A	0.70776	0.7078
PJVK	N/A	0.707768	0.7078
LEPROT	N/A	0.707843	0.7078
ISCU	N/A	0.707919	0.7079
PYCR3	N/A	0.707947	0.7079
LCN12	N/A	0.707978	0.708
PIK3CD	N/A	0.708021	0.708
ADI1	N/A	0.708088	0.7081
SRPRB	N/A	0.708125	0.7081
KAT8	N/A	0.708214	0.7082
ZNF276	N/A	0.708288	0.7083
EML2	N/A	0.708252	0.7083
MOBP	N/A	0.708267	0.7083
GDF9	N/A	0.708269	0.7083
NXNL2	N/A	0.70828	0.7083
NAT8	N/A	0.708367	0.7084
GDPD5	N/A	0.708379	0.7084
ZNF692	N/A	0.708381	0.7084
PLEKHM3	N/A	0.708385	0.7084
H3C6	N/A	0.708402	0.7084
ZAN	N/A	0.708453	0.7085
VMP1	N/A	0.708616	0.7086
METTL7A	N/A	0.708627	0.7086
MRPL58	N/A	0.708654	0.7087
TMEM154	N/A	0.708741	0.7087
MAP3K14	N/A	0.708758	0.7088
LHB	N/A	0.708785	0.7088
PZP	N/A	0.708837	0.7088
ACTG2	N/A	0.708844	0.7088
KLHL42	N/A	0.708957	0.709
DOT1L	N/A	0.709078	0.7091
SNX31	N/A	0.709239	0.7092
SUSD2	N/A	0.709245	0.7092
RTN3	N/A	0.709306	0.7093
CST3	N/A	0.709357	0.7094
LYSMD2	N/A	0.709366	0.7094
CCDC92B	N/A	0.709373	0.7094
NANS	N/A	0.709376	0.7094
KCTD4	N/A	0.709592	0.7096
TKTL1	N/A	0.709592	0.7096
LAMTOR5	N/A	0.709629	0.7096
NOL6	N/A	0.709631	0.7096
UMOD	N/A	0.709644	0.7096
METTL16	N/A	0.709646	0.7096
PHOX2B	0.67473	0.628663	0.709621
TLN2	N/A	0.709814	0.7098
FDX2	N/A	0.709857	0.7099
NEMP1	N/A	0.709929	0.7099
SLC14A2	N/A	0.709968	0.71
KCNE1	N/A	0.710008	0.71
AMPD1	N/A	0.710128	0.7101
FAM89B	N/A	0.710078	0.7101
OSBPL6	N/A	0.71024	0.7102
OR6C74	N/A	0.710245	0.7102
DNPH1	N/A	0.710254	0.7103
LYST	N/A	0.710309	0.7103
SPRY2	N/A	0.710419	0.7104
TBL3	N/A	0.71045	0.7105
YTHDF2	N/A	0.710474	0.7105
SLC36A3	N/A	0.71049	0.7105
EPC1	N/A	0.710535	0.7105
BICD1	N/A	0.710536	0.7105
PLAAT4	N/A	0.710549	0.7105
CCN2	N/A	0.7106	0.7106
HHLA2	N/A	0.710621	0.7106
IFNL4	N/A	0.710633	0.7106
ZNF460	N/A	0.710703	0.7107
FAM193B	N/A	0.710703	0.7107
CACNG2	N/A	0.710726	0.7107
PPCDC	N/A	0.71073	0.7107
C8orf58	N/A	0.710774	0.7108
ATP6V1A	N/A	0.710786	0.7108
STXBP4	N/A	0.710866	0.7109
TRIM13	N/A	0.710869	0.7109
PARVA	N/A	0.710921	0.7109
VPS36	N/A	0.710931	0.7109
SYT15	N/A	0.710992	0.711
SLC15A2	N/A	0.710995	0.711
TBRG1	N/A	0.710999	0.711
SIX2	N/A	0.711054	0.7111
PRDM5	N/A	0.711083	0.7111
KXD1	N/A	0.711095	0.7111
FBXO39	N/A	0.711236	0.7112
CHAF1B	N/A	0.711247	0.7112
IL22RA2	N/A	0.711368	0.7114
FGF20	N/A	0.711398	0.7114
IMP3	N/A	0.7115	0.7115
MT1X	N/A	0.711511	0.7115
CAPRIN1	N/A	0.711511	0.7115
LENG9	N/A	0.711515	0.7115
BAX	0.757	0.443303	0.7116
PRDM6	N/A	0.711586	0.7116
CEP63	N/A	0.711597	0.7116
NR2F2	N/A	0.711612	0.7116
KIR2DS3	N/A	0.711702	0.7117
ZNF396	N/A	0.711745	0.7117
OR2J3	N/A	0.711745	0.7117
WAPL	N/A	0.711961	0.712
N4BP3	N/A	0.712045	0.712
RNF225	N/A	0.712078	0.7121
COQ5	N/A	0.712093	0.7121
PKHD1	0.647104	0.689568	0.712147
TG	N/A	0.712185	0.7122
POLR2F	N/A	0.7123	0.7123
PLPP4	N/A	0.71234	0.7123
CRPPA	N/A	0.712354	0.7124
POLR2C	N/A	0.712469	0.7125
MBOAT7	N/A	0.712584	0.7126
ISG20	N/A	0.7126	0.7126
USP5	N/A	0.712601	0.7126
P2RX5	N/A	0.712609	0.7126
SUMO4	N/A	0.712624	0.7126
MRPL16	N/A	0.712656	0.7127
TCF23	N/A	0.712695	0.7127
RIMKLB	N/A	0.712761	0.7128
BAIAP2	N/A	0.712775	0.7128
EFCAB5	N/A	0.71279	0.7128
HMG20B	N/A	0.712804	0.7128
HAS3	N/A	0.712812	0.7128
SLC36A2	N/A	0.712856	0.7129
PUS7L	N/A	0.712918	0.7129
PURA	N/A	0.712981	0.713
DDX28	N/A	0.713026	0.713
MFSD2B	N/A	0.713029	0.713
STIP1	N/A	0.713074	0.7131
SLITRK5	N/A	0.713082	0.7131
RPA1	N/A	0.713109	0.7131
PSMD3	N/A	0.713129	0.7131
SHH	N/A	0.713163	0.7132
AVP	N/A	0.713237	0.7132
MPPED1	N/A	0.713241	0.7132
ARHGAP27	N/A	0.713267	0.7133
CHKB	N/A	0.713272	0.7133
SULT1E1	N/A	0.713287	0.7133
LOC100289580	N/A	0.713341	0.7133
PAQR4	N/A	0.713411	0.7134
TFCP2	N/A	0.713414	0.7134
GPR85	N/A	0.713482	0.7135
ANP32D	N/A	0.713483	0.7135
TMTC1	N/A	0.71366	0.7137
NKPD1	N/A	0.713662	0.7137
LGALS13	N/A	0.713691	0.7137
RND2	N/A	0.713717	0.7137
SHLD2	N/A	0.713746	0.7137
CD63	0.768488	0.419698	0.713711
SERPINI2	N/A	0.713755	0.7138
OR8B4	N/A	0.713776	0.7138
RICTOR	N/A	0.713785	0.7138
FCGRT	N/A	0.713833	0.7138
GPR17	N/A	0.713926	0.7139
KLHL7	N/A	0.71407	0.7141
C4orf33	N/A	0.714073	0.7141
APRT	N/A	0.71413	0.7141
RAB42	N/A	0.714266	0.7143
BMP2K	N/A	0.714311	0.7143
TNRC6B	N/A	0.71436	0.7144
PCSK9	N/A	0.714392	0.7144
UPK2	N/A	0.714412	0.7144
GEM	N/A	0.714423	0.7144
NCF2	N/A	0.714445	0.7144
GTF2F2	N/A	0.714464	0.7145
TRIT1	N/A	0.714551	0.7146
CSF2RB	N/A	0.714597	0.7146
SERINC2	N/A	0.71462	0.7146
AK5	N/A	0.714682	0.7147
TRA2A	N/A	0.714723	0.7147
ISY1-RAB43	N/A	0.714743	0.7147
MAB21L2	N/A	0.714743	0.7147
ZFP37	N/A	0.714772	0.7148
ALOX5AP	N/A	0.714843	0.7148
GPR84	N/A	0.714855	0.7149
MT1HL1	N/A	0.714898	0.7149
STAC2	N/A	0.71495	0.715
RFESD	N/A	0.71498	0.715
DCAF4	N/A	0.715082	0.7151
PRKRIP1	N/A	0.715166	0.7152
MYT1	N/A	0.715198	0.7152
FDPS	N/A	0.715241	0.7152
CD248	N/A	0.715308	0.7153
NEK8	N/A	0.715388	0.7154
BFAR	N/A	0.715438	0.7154
CDIP1	N/A	0.715442	0.7154
RBM38	N/A	0.715464	0.7155
INPP1	N/A	0.715468	0.7155
CREB3L3	N/A	0.715495	0.7155
USF2	N/A	0.715642	0.7156
HMCES	N/A	0.71556	0.7156
TSPYL5	N/A	0.71556	0.7156
TSG101	N/A	0.715563	0.7156
COL15A1	N/A	0.715667	0.7157
CIDEC	N/A	0.715789	0.7158
ITPR2	N/A	0.715846	0.7158
RBM4	N/A	0.71585	0.7158
DRICH1	N/A	0.715872	0.7159
OR2V2	N/A	0.715901	0.7159
MUC16	N/A	0.715906	0.7159
OMG	N/A	0.715943	0.7159
LILRA5	N/A	0.716017	0.716
PTGES3L	N/A	0.716102	0.7161
ATP1A3	N/A	0.716165	0.7162
C18orf54	N/A	0.71618	0.7162
PGLYRP1	N/A	0.71622	0.7162
ODF3B	N/A	0.716235	0.7162
FAM133B	N/A	0.716273	0.7163
MRO	N/A	0.716311	0.7163
RNFT1	N/A	0.716333	0.7163
PRDX1	N/A	0.716393	0.7164
ACKR1	N/A	0.71642	0.7164
OR7D4	N/A	0.716487	0.7165
BDH1	N/A	0.716497	0.7165
RNF44	N/A	0.716505	0.7165
C12orf71	N/A	0.716583	0.7166
CEP126	N/A	0.7166	0.7166
COL9A1	N/A	0.716615	0.7166
SLC17A7	N/A	0.716617	0.7166
ICMT	N/A	0.716619	0.7166
COL27A1	N/A	0.716629	0.7166
SLC27A2	N/A	0.716631	0.7166
TAS2R19	N/A	0.716692	0.7167
OR10Z1	N/A	0.716702	0.7167
SUGT1	N/A	0.716715	0.7167
COLEC12	N/A	0.716779	0.7168
MSMO1	N/A	0.716794	0.7168
LLPH	N/A	0.716799	0.7168
OR10C1	N/A	0.716897	0.7169
TMEM52B	N/A	0.716928	0.7169
EIF2AK2	N/A	0.716932	0.7169
PSMD2	N/A	0.717178	0.7172
BCORL1	N/A	0.717186	0.7172
LRRC71	N/A	0.717299	0.7173
OR4K2	N/A	0.717307	0.7173
EXOSC2	N/A	0.717318	0.7173
C17orf97	N/A	0.717326	0.7173
TACR2	N/A	0.717354	0.7174
AK3	N/A	0.717489	0.7175
MS4A7	N/A	0.717565	0.7176
USB1	N/A	0.717575	0.7176
PIAS3	N/A	0.717748	0.7177
PHTF2	N/A	0.717762	0.7178
TAFA3	N/A	0.717781	0.7178
FGGY	N/A	0.717785	0.7178
TMEM196	N/A	0.717857	0.7179
OR10R2	N/A	0.717893	0.7179
FAM180A	N/A	0.717938	0.7179
PSMA3	0.631671	0.730526	0.717937
CACNA1A	0.801532	0.34473	0.717963
RASL10A	N/A	0.718044	0.718
PAIP1	N/A	0.718062	0.7181
TOM1L1	N/A	0.718094	0.7181
EAF2	N/A	0.718131	0.7181
ORAI2	N/A	0.718149	0.7181
ASAP3	N/A	0.718164	0.7182
OR5H6	N/A	0.718201	0.7182
CYP51A1	N/A	0.718259	0.7183
NPHP4	N/A	0.718281	0.7183
ZBTB4	N/A	0.718374	0.7184
OR4K5	N/A	0.718388	0.7184
ZNHIT1	N/A	0.718388	0.7184
STX3	N/A	0.718412	0.7184
OSGIN1	N/A	0.718493	0.7185
OR14C36	N/A	0.718522	0.7185
WNT8B	N/A	0.718534	0.7185
LOC102725023	N/A	0.718549	0.7185
GFPT1	N/A	0.718601	0.7186
WDR45B	N/A	0.718601	0.7186
DDX50	N/A	0.718623	0.7186
C17orf75	N/A	0.718647	0.7186
CDCA7L	N/A	0.718674	0.7187
WDR20	N/A	0.718681	0.7187
RXFP1	N/A	0.718684	0.7187
RTL9	N/A	0.718686	0.7187
SEC24C	N/A	0.718715	0.7187
GYPC	N/A	0.718734	0.7187
NHEJ1	N/A	0.718734	0.7187
SLC66A3	N/A	0.718757	0.7188
CLIP1	N/A	0.718824	0.7188
ZNF395	N/A	0.718832	0.7188
PPM1E	N/A	0.718896	0.7189
COPG2	N/A	0.718862	0.7189
OR9Q2	N/A	0.718931	0.7189
SPC25	N/A	0.718943	0.7189
GOLGA8H	N/A	0.718981	0.719
DNAJC30	N/A	0.719044	0.719
ASH2L	N/A	0.719073	0.7191
TBPL2	N/A	0.719101	0.7191
PBX3	N/A	0.719138	0.7191
ZNF7	N/A	0.719186	0.7192
GABBR1	N/A	0.71921	0.7192
TMEM234	N/A	0.719214	0.7192
VARS1	N/A	0.719226	0.7192
TYMS	N/A	0.719232	0.7192
PON1	N/A	0.719233	0.7192
ZNF236	N/A	0.719274	0.7193
NTRK1	N/A	0.719332	0.7193
ACSBG2	N/A	0.719389	0.7194
THNSL2	N/A	0.719432	0.7194
GNAO1	N/A	0.719442	0.7194
PLA2G4B	N/A	0.719471	0.7195
ITSN2	N/A	0.719472	0.7195
IQCF2	N/A	0.71958	0.7196
CREBZF	N/A	0.719614	0.7196
OSBPL10	N/A	0.719615	0.7196
HYAL2	N/A	0.719639	0.7196
MANEAL	N/A	0.719689	0.7197
DNAJC25	N/A	0.719702	0.7197
PARN	N/A	0.719721	0.7197
SHANK2	N/A	0.719933	0.7199
MRPL44	N/A	0.719968	0.72
NRROS	N/A	0.719982	0.72
MGST1	N/A	0.719995	0.72
CDH22	N/A	0.720019	0.72
ARHGAP11B	N/A	0.720089	0.7201
IKZF5	N/A	0.720108	0.7201
KIF1C	N/A	0.72012	0.7201
LPAR6	N/A	0.720215	0.7202
CDC42BPG	N/A	0.720155	0.7202
RWDD2A	N/A	0.720174	0.7202
CDS2	N/A	0.720176	0.7202
SNX10	N/A	0.720216	0.7202
ZHX2	N/A	0.720241	0.7202
PI16	N/A	0.7203	0.7203
UBE2Z	N/A	0.720358	0.7204
SLC25A42	N/A	0.720375	0.7204
SHOC1	N/A	0.720496	0.7205
LEXM	N/A	0.720531	0.7205
PPOX	N/A	0.720563	0.7206
OR51B2	N/A	0.720578	0.7206
ZSCAN4	N/A	0.720578	0.7206
IGFBP3	N/A	0.720601	0.7206
FGF6	N/A	0.720601	0.7206
DNLZ	N/A	0.720606	0.7206
DDX18	N/A	0.720612	0.7206
ATP10A	N/A	0.72063	0.7206
CACNA1S	N/A	0.720674	0.7207
OR13C3	N/A	0.720782	0.7208
TMEM86B	N/A	0.720827	0.7208
PASD1	N/A	0.720843	0.7208
BOLL	N/A	0.720864	0.7209
POLR3E	N/A	0.720894	0.7209
TAMALIN	N/A	0.720905	0.7209
GTPBP1	N/A	0.721011	0.721
TIMD4	N/A	0.721116	0.7211
PALD1	N/A	0.721138	0.7211
RBM10	N/A	0.721143	0.7211
LRRC31	N/A	0.721192	0.7212
CNPY1	N/A	0.72121	0.7212
SMARCAL1	N/A	0.721239	0.7212
VWA5B1	N/A	0.721307	0.7213
ZIC2	N/A	0.721384	0.7214
FAM217A	N/A	0.72139	0.7214
KRT77	N/A	0.721412	0.7214
PCDH11X	N/A	0.721424	0.7214
NKG7	N/A	0.721434	0.7214
MAML2	N/A	0.721483	0.7215
MBD6	N/A	0.721499	0.7215
ROS1	N/A	0.721503	0.7215
PTPRS	N/A	0.721522	0.7215
FGFBP3	N/A	0.721576	0.7216
TAOK3	N/A	0.721603	0.7216
TRIM48	N/A	0.721768	0.7218
STRIP1	N/A	0.721773	0.7218
XPNPEP2	N/A	0.721878	0.7219
PRLH	N/A	0.721937	0.7219
KCNT1	N/A	0.721954	0.722
COX18	N/A	0.721974	0.722
SLC3A2	N/A	0.721976	0.722
FAM228B	N/A	0.721988	0.722
IQCF3	N/A	0.722046	0.722
CLCA4	N/A	0.722077	0.7221
CHGB	N/A	0.72209	0.7221
LCT	N/A	0.722142	0.7221
LRP1B	N/A	0.722162	0.7222
STUB1	N/A	0.722171	0.7222
ARHGAP12	N/A	0.722272	0.7223
ENPP6	N/A	0.722298	0.7223
CFAP20DC	N/A	0.722415	0.7224
NCKAP1	N/A	0.722459	0.7225
PLEK2	N/A	0.72249	0.7225
MDN1	N/A	0.722546	0.7225
ANXA6	N/A	0.722565	0.7226
RBMXL1	N/A	0.722577	0.7226
MORN4	N/A	0.722589	0.7226
CIAPIN1	N/A	0.722641	0.7226
DST	N/A	0.722644	0.7226
CCDC33	N/A	0.722671	0.7227
OR4K14	N/A	0.722703	0.7227
DDAH1	N/A	0.722703	0.7227
ASB13	N/A	0.722765	0.7228
MYO1D	N/A	0.722774	0.7228
DMRTA1	N/A	0.722774	0.7228
PDX1	N/A	0.722775	0.7228
BBOX1	N/A	0.722802	0.7228
RAB20	N/A	0.722806	0.7228
RAD21	N/A	0.722812	0.7228
MSX2	N/A	0.722837	0.7228
ADH7	0.736595	0.523225	0.722885
GAREM1	N/A	0.722894	0.7229
PIP5KL1	N/A	0.72291	0.7229
MPV17	N/A	0.722923	0.7229
ZNF619	N/A	0.723097	0.7231
MACROD1	N/A	0.723159	0.7232
ZNF33B	N/A	0.72321	0.7232
NACC1	N/A	0.723229	0.7232
UBE2T	0.689084	0.632256	0.723243
SMC5	N/A	0.723359	0.7234
CHCHD5	N/A	0.723389	0.7234
HEYL	N/A	0.723418	0.7234
SYTL4	N/A	0.723432	0.7234
ZNF805	N/A	0.723457	0.7235
GDI2	N/A	0.723487	0.7235
ABCF1	N/A	0.723608	0.7236
WSCD1	N/A	0.723608	0.7236
KDM4D	N/A	0.723614	0.7236
TLR8	N/A	0.723669	0.7237
EIF4E3	N/A	0.723675	0.7237
TEAD2	N/A	0.723676	0.7237
CD3G	N/A	0.723718	0.7237
RGS2	N/A	0.723772	0.7238
SPATA1	N/A	0.723937	0.7239
RNF135	N/A	0.723956	0.724
FAS	N/A	0.723959	0.724
ESRP2	N/A	0.723976	0.724
NOB1	N/A	0.723982	0.724
SLC6A11	N/A	0.724047	0.724
SPOCK2	N/A	0.724048	0.724
TUBA3D	N/A	0.724074	0.7241
ATP6V1C1	N/A	0.724087	0.7241
SCRT1	N/A	0.724124	0.7241
MAFB	N/A	0.724151	0.7242
BOC	N/A	0.724178	0.7242
FRMPD2	N/A	0.724226	0.7242
NFKBIA	N/A	0.724423	0.7244
KCNG3	N/A	0.724516	0.7245
ZNF474	N/A	0.724586	0.7246
HOPX	N/A	0.724621	0.7246
KIFBP	N/A	0.724623	0.7246
AOPEP	N/A	0.724626	0.7246
CEBPE	N/A	0.724695	0.7247
INPP4A	N/A	0.724749	0.7247
EMID1	N/A	0.724755	0.7248
UBA7	N/A	0.724846	0.7248
MCOLN2	N/A	0.724847	0.7248
AK1	N/A	0.724956	0.725
REXO5	N/A	0.724962	0.725
ARID2	N/A	0.724997	0.725
ZNF689	N/A	0.72505	0.7251
ATP5F1C	N/A	0.725067	0.7251
HENMT1	N/A	0.725085	0.7251
RARRES1	N/A	0.725206	0.7252
MDM2	N/A	0.725222	0.7252
RPS16	N/A	0.725395	0.7254
C1orf100	N/A	0.72541	0.7254
KRTAP5-3	N/A	0.725445	0.7254
CTCF	N/A	0.72556	0.7256
BHLHB9	N/A	0.72556	0.7256
AGT	N/A	0.725602	0.7256
PLCXD2	N/A	0.725621	0.7256
ELANE	N/A	0.725628	0.7256
ZNF681	N/A	0.725688	0.7257
POLE4	N/A	0.725843	0.7258
ZBTB18	N/A	0.725892	0.7259
CALHM1	N/A	0.725937	0.7259
GHITM	N/A	0.725966	0.726
KIAA0100	N/A	0.725968	0.726
SVOPL	N/A	0.72602	0.726
TSPAN14	0.745007	0.511008	0.726028
MROH7	N/A	0.726066	0.7261
SEPTIN11	N/A	0.726097	0.7261
LAP3	N/A	0.726122	0.7261
GFPT2	N/A	0.726125	0.7261
MED31	N/A	0.726132	0.7261
RCAN2	N/A	0.726154	0.7262
MNX1	N/A	0.726178	0.7262
MIS18A	N/A	0.726212	0.7262
NFATC4	0.782736	0.415159	0.726257
KLHL36	N/A	0.726253	0.7263
SLC38A8	N/A	0.726278	0.7263
ANKDD1A	N/A	0.726381	0.7264
HSP90B1	N/A	0.726424	0.7264
CDH8	N/A	0.726548	0.7265
PAPOLG	N/A	0.726599	0.7266
GPR3	N/A	0.726604	0.7266
TMED4	N/A	0.726619	0.7266
GOLM2	N/A	0.726684	0.7267
CRADD	N/A	0.72669	0.7267
LBX1	N/A	0.72687	0.7269
ZNF687	N/A	0.726956	0.727
STX2	N/A	0.726975	0.727
PCM1	N/A	0.726977	0.727
ANKRD20A1	N/A	0.727014	0.727
KLRG2	N/A	0.727021	0.727
TAFA2	N/A	0.727078	0.7271
UGP2	N/A	0.727109	0.7271
H2AC17	N/A	0.727116	0.7271
NUP188	N/A	0.727185	0.7272
CPB2	N/A	0.727199	0.7272
CHMP2B	N/A	0.727234	0.7272
FNDC8	N/A	0.727246	0.7272
JAGN1	N/A	0.727316	0.7273
TMEM132C	N/A	0.727447	0.7274
YOD1	N/A	0.7275	0.7275
DMBT1	N/A	0.727544	0.7275
FOXD2	N/A	0.727553	0.7276
FBLN7	N/A	0.727671	0.7277
DAB1	N/A	0.727685	0.7277
SELENOO	N/A	0.727723	0.7277
MRPS9	N/A	0.727726	0.7277
DIAPH2	N/A	0.727784	0.7278
CCR10	N/A	0.72799	0.728
ILDR1	N/A	0.728071	0.7281
TMEM120A	N/A	0.728113	0.7281
WFIKKN1	N/A	0.728302	0.7283
MICA	N/A	0.728303	0.7283
SYCE1	N/A	0.728346	0.7283
ILDR2	N/A	0.728368	0.7284
CFAP65	N/A	0.728384	0.7284
FOXM1	N/A	0.728445	0.7284
APOBEC4	N/A	0.728474	0.7285
RNASE6	N/A	0.728504	0.7285
PRXL2C	N/A	0.728519	0.7285
NXPE1	N/A	0.728534	0.7285
NAALADL2	N/A	0.728537	0.7285
PUM2	N/A	0.72855	0.7285
OR52A5	N/A	0.728562	0.7286
HES5	N/A	0.728583	0.7286
PSMD12	N/A	0.728598	0.7286
TMEM134	N/A	0.728654	0.7287
SLC30A2	N/A	0.728779	0.7288
DNASE2	N/A	0.728851	0.7289
MAP3K3	N/A	0.728909	0.7289
RPL9	N/A	0.728918	0.7289
GAS2	N/A	0.728941	0.7289
ARSA	N/A	0.728951	0.729
FUT5	N/A	0.728962	0.729
SLC17A4	N/A	0.728981	0.729
SPTBN1	N/A	0.729083	0.7291
CBR1	N/A	0.729116	0.7291
ATF7-NPFF	N/A	0.729121	0.7291
CNOT6	N/A	0.729154	0.7292
PACSIN3	N/A	0.729163	0.7292
AFAP1L2	N/A	0.729251	0.7293
ARFGAP1	N/A	0.729325	0.7293
CACNA2D2	N/A	0.729339	0.7293
DZIP1L	N/A	0.729375	0.7294
ST3GAL5	N/A	0.729428	0.7294
H2BC9	N/A	0.729542	0.7295
SCG5	N/A	0.729542	0.7295
NAPSA	N/A	0.729804	0.7298
HNRNPF	N/A	0.729774	0.7298
MARCKSL1	N/A	0.729779	0.7298
SHMT1	N/A	0.729863	0.7299
LRBA	N/A	0.729962	0.73
GXYLT2	N/A	0.729972	0.73
DNA2	N/A	0.729986	0.73
PRICKLE1	N/A	0.73	0.73
ANKAR	N/A	0.730058	0.7301
DDX19B	N/A	0.730063	0.7301
H2BC6	N/A	0.730085	0.7301
DNAJC15	N/A	0.730093	0.7301
MPND	N/A	0.73018	0.7302
ARL10	N/A	0.730354	0.7304
KRTAP10-8	N/A	0.73038	0.7304
SLC9B2	N/A	0.730389	0.7304
CYYR1	N/A	0.730404	0.7304
SRMS	N/A	0.730414	0.7304
MAGI3	N/A	0.730493	0.7305
KIR2DS2	N/A	0.730549	0.7305
KCNK6	N/A	0.730725	0.7307
PSORS1C2	N/A	0.73076	0.7308
OR13C2	N/A	0.730765	0.7308
AEBP2	N/A	0.73095	0.731
ARHGAP39	N/A	0.730952	0.731
TBC1D15	N/A	0.730953	0.731
SMLR1	N/A	0.731004	0.731
TMEM237	N/A	0.731078	0.7311
ATF7	N/A	0.731176	0.7312
FBXW2	N/A	0.73119	0.7312
CDH20	N/A	0.731204	0.7312
CD177	N/A	0.731212	0.7312
ERC2	N/A	0.731218	0.7312
LMNTD1	N/A	0.731238	0.7312
ST6GALNAC1	N/A	0.731365	0.7314
DNAJC18	N/A	0.731443	0.7314
ANO7	N/A	0.731454	0.7315
CAD	0.555347	0.863471	0.731501
RUFY4	N/A	0.731573	0.7316
SBK1	N/A	0.731618	0.7316
SEC14L6	N/A	0.73164	0.7316
ANXA8	N/A	0.731683	0.7317
PRPH	N/A	0.731693	0.7317
CCDC28A	N/A	0.731702	0.7317
MAN1C1	N/A	0.731708	0.7317
OSGEP	N/A	0.731731	0.7317
UTP25	N/A	0.731744	0.7317
SULT2A1	N/A	0.731765	0.7318
RNASE2	N/A	0.731831	0.7318
PDXP	N/A	0.731898	0.7319
APOBEC3H	N/A	0.731908	0.7319
AGAP2	N/A	0.73191	0.7319
CCT2	N/A	0.732008	0.732
CCDC81	N/A	0.732049	0.732
KLRF2	N/A	0.732067	0.7321
LRCH4	N/A	0.732075	0.7321
YDJC	N/A	0.732145	0.7321
MDGA1	N/A	0.732175	0.7322
COQ4	N/A	0.732231	0.7322
APOA1	N/A	0.732272	0.7323
KCNAB3	N/A	0.732337	0.7323
SIRPB1	N/A	0.732366	0.7324
CTSO	N/A	0.732371	0.7324
CCDC83	N/A	0.732416	0.7324
NOD2	N/A	0.73251	0.7325
ART1	N/A	0.732511	0.7325
SLU7	N/A	0.732535	0.7325
GTF3A	N/A	0.732709	0.7327
RASL10B	N/A	0.732767	0.7328
TGFB1I1	N/A	0.732818	0.7328
AHCTF1	N/A	0.732855	0.7329
FASTKD1	N/A	0.732881	0.7329
PLK2	N/A	0.732892	0.7329
OTUB2	N/A	0.732892	0.7329
ACTL6B	N/A	0.732918	0.7329
CAMKK1	N/A	0.732936	0.7329
BLK	N/A	0.732942	0.7329
GRK1	N/A	0.732992	0.733
OCA2	N/A	0.733116	0.7331
EXOG	N/A	0.733149	0.7331
PARP9	N/A	0.733152	0.7332
OR2W1	N/A	0.733196	0.7332
C5orf34	N/A	0.733215	0.7332
CFAP77	N/A	0.733232	0.7332
LHX3	N/A	0.733525	0.7335
CYB5R4	N/A	0.733537	0.7335
PDGFA	N/A	0.733558	0.7336
SEMG2	N/A	0.733577	0.7336
ACRV1	N/A	0.733578	0.7336
IFFO2	N/A	0.733686	0.7337
WNT11	N/A	0.733689	0.7337
TEX264	N/A	0.733694	0.7337
CCDC153	N/A	0.733709	0.7337
GOSR1	N/A	0.733775	0.7338
CHCHD6	N/A	0.733877	0.7339
STRADB	N/A	0.733879	0.7339
AMBP	N/A	0.73404	0.734
RASSF4	N/A	0.734053	0.7341
METTL2B	N/A	0.734108	0.7341
SPATA24	N/A	0.73414	0.7341
CARD16	N/A	0.734163	0.7342
JAML	N/A	0.73425	0.7342
PPP1R12B	N/A	0.734332	0.7343
TMIE	N/A	0.734309	0.7343
MNAT1	N/A	0.734344	0.7343
RAF1	0.651175	0.732586	0.734397
ARHGEF1	N/A	0.73438	0.7344
C1D	N/A	0.734437	0.7344
DRP2	N/A	0.734511	0.7345
LAIR1	N/A	0.734582	0.7346
PPL	N/A	0.73462	0.7346
NPAS1	N/A	0.734634	0.7346
MTARC2	N/A	0.734659	0.7347
PIK3C2G	N/A	0.73472	0.7347
ST20-MTHFS	N/A	0.734786	0.7348
SDF2L1	N/A	0.734776	0.7348
IQCK	N/A	0.734811	0.7348
NTMT1	N/A	0.734811	0.7348
RALGPS2	N/A	0.734853	0.7349
NT5DC2	N/A	0.734871	0.7349
PLAA	N/A	0.734882	0.7349
WDR72	N/A	0.734895	0.7349
NOTUM	N/A	0.734989	0.735
WDR47	N/A	0.735064	0.7351
ATF6	N/A	0.735079	0.7351
ADA	N/A	0.73511	0.7351
OR4A5	N/A	0.735236	0.7352
LY6G6F-LY6G6D	N/A	0.7354	0.7354
GUCY2F	N/A	0.735434	0.7354
ZNF780A	N/A	0.735496	0.7355
PDCD5	N/A	0.735515	0.7355
ZDHHC13	N/A	0.735547	0.7355
ASB10	N/A	0.735608	0.7356
RNF31	N/A	0.735647	0.7356
SAE1	N/A	0.73568	0.7357
PTPN4	N/A	0.735753	0.7358
HM13	N/A	0.735757	0.7358
NSMCE4A	N/A	0.735854	0.7359
ARHGEF10L	N/A	0.735893	0.7359
MICAL2	N/A	0.735911	0.7359
SAMD15	N/A	0.735941	0.7359
SEC14L5	N/A	0.735963	0.736
NCAM2	N/A	0.736023	0.736
RNF207	N/A	0.736115	0.7361
CUZD1	N/A	0.736173	0.7362
BAZ2B	N/A	0.736217	0.7362
GPM6A	N/A	0.736229	0.7362
B3GALT4	N/A	0.736243	0.7362
ZNF620	N/A	0.736243	0.7362
MSI2	N/A	0.736245	0.7362
ZKSCAN8	N/A	0.736256	0.7363
TM9SF1	N/A	0.73633	0.7363
GTF3C2	N/A	0.736354	0.7364
C15orf39	N/A	0.736384	0.7364
ZNHIT3	N/A	0.736453	0.7365
AKT1	N/A	0.736468	0.7365
CYFIP1	N/A	0.736534	0.7365
RTP1	N/A	0.736546	0.7365
MRPS16	N/A	0.736588	0.7366
JPH2	N/A	0.736599	0.7366
SCRN2	N/A	0.736609	0.7366
GJA5	N/A	0.736641	0.7366
ANAPC10	N/A	0.736679	0.7367
ADAP1	N/A	0.736693	0.7367
NCK1	N/A	0.736801	0.7368
ITGA4	N/A	0.736826	0.7368
THEM6	N/A	0.736875	0.7369
MFAP5	N/A	0.73691	0.7369
TTI1	N/A	0.736932	0.7369
INTU	N/A	0.736958	0.737
NMNAT2	N/A	0.737005	0.737
RGS16	N/A	0.737018	0.737
CSRNP3	N/A	0.737031	0.737
HSPA4L	N/A	0.737081	0.7371
PRPF19	N/A	0.737137	0.7371
DUSP23	N/A	0.737175	0.7372
KRTAP4-7	N/A	0.73718	0.7372
RASGEF1B	N/A	0.737448	0.7374
MGST2	N/A	0.737504	0.7375
FETUB	N/A	0.737545	0.7375
KCNV2	N/A	0.737591	0.7376
PDZRN3	N/A	0.7376	0.7376
PSMD4	N/A	0.737606	0.7376
RMND1	N/A	0.737676	0.7377
OR52E8	N/A	0.737706	0.7377
CWC27	N/A	0.737828	0.7378
PCGF3	N/A	0.737894	0.7379
RTN2	N/A	0.737916	0.7379
H4C1	N/A	0.737918	0.7379
APOBR	N/A	0.73797	0.738
CTNNA2	N/A	0.738031	0.738
LRRTM2	N/A	0.738074	0.7381
SULT1C3	N/A	0.738074	0.7381
MCUR1	N/A	0.738083	0.7381
GNAI3	N/A	0.738111	0.7381
DHX16	N/A	0.738154	0.7382
TMEM69	N/A	0.738156	0.7382
OR1E1	N/A	0.738275	0.7383
KSR2	N/A	0.738297	0.7383
FAM180B	N/A	0.738385	0.7384
TUB	N/A	0.738451	0.7385
NUP210L	N/A	0.7385	0.7385
DALRD3	N/A	0.738606	0.7386
METTL15	N/A	0.738592	0.7386
CLN5	N/A	0.738674	0.7387
CSNK1G2	N/A	0.738682	0.7387
OR6N1	N/A	0.738682	0.7387
ZFAND1	N/A	0.738688	0.7387
DAB2IP	N/A	0.738819	0.7388
ZNF415	N/A	0.738892	0.7389
DDB2	N/A	0.738992	0.739
TBX10	N/A	0.739002	0.739
ANKRD36B	N/A	0.739204	0.7392
PPFIA4	N/A	0.739242	0.7392
NUDT2	N/A	0.73931	0.7393
TTC30B	N/A	0.739374	0.7394
SLC35E1	N/A	0.739384	0.7394
TMEM121B	N/A	0.739388	0.7394
FOXD4	N/A	0.739443	0.7394
AP1B1	N/A	0.739479	0.7395
TNRC6A	N/A	0.73954	0.7395
LIPJ	N/A	0.739564	0.7396
NOP53	N/A	0.73979	0.7398
GOLGA6L3	N/A	0.739832	0.7398
CCR5	N/A	0.739859	0.7399
OR1N1	N/A	0.739872	0.7399
GPSM3	N/A	0.739872	0.7399
ICAM4	N/A	0.73997	0.74
SYNDIG1	N/A	0.740051	0.7401
ROGDI	N/A	0.740079	0.7401
SLC2A2	N/A	0.740152	0.7402
ZNF2	N/A	0.740243	0.7402
ZNF443	N/A	0.740244	0.7402
PTPRE	N/A	0.74048	0.7405
KCNAB1	N/A	0.740554	0.7406
MAN2A1	N/A	0.740572	0.7406
CGB7	N/A	0.740676	0.7407
DIPK1B	N/A	0.740756	0.7408
PPFIA2	N/A	0.740819	0.7408
BCOR	N/A	0.740896	0.7409
NHSL2	N/A	0.740974	0.741
NPC2	N/A	0.74107	0.7411
BET1L	N/A	0.741148	0.7411
WDR76	N/A	0.741172	0.7412
TRAPPC2L	N/A	0.7412	0.7412
SEC23A	N/A	0.74124	0.7412
IL25	N/A	0.741305	0.7413
EPHB2	N/A	0.741345	0.7413
NKIRAS2	N/A	0.741403	0.7414
PDZD7	N/A	0.741425	0.7414
RNF152	N/A	0.741486	0.7415
FAF2	N/A	0.741594	0.7416
TAP2	N/A	0.741623	0.7416
TXNDC2	N/A	0.741644	0.7416
PLTP	N/A	0.741684	0.7417
ALDOB	N/A	0.741738	0.7417
EBF2	N/A	0.741776	0.7418
KRTAP5-6	N/A	0.741836	0.7418
C4orf17	0.742466	0.559664	0.741802
OSBPL2	N/A	0.741878	0.7419
SLC30A9	N/A	0.74192	0.7419
RTCB	N/A	0.74199	0.742
ASCC2	N/A	0.741993	0.742
FERD3L	N/A	0.742017	0.742
SLC5A5	N/A	0.742083	0.7421
FKBP4	N/A	0.742137	0.7421
CRABP2	N/A	0.742221	0.7422
FOLR1	N/A	0.74223	0.7422
SERPINA10	N/A	0.74224	0.7422
TCN1	N/A	0.742253	0.7423
KPTN	N/A	0.742261	0.7423
ZBTB8OS	N/A	0.742367	0.7424
SPATA22	N/A	0.742375	0.7424
OXCT1	N/A	0.742384	0.7424
DIPK1A	N/A	0.742444	0.7424
GRSF1	N/A	0.742548	0.7425
NDUFS1	N/A	0.74259	0.7426
PCLO	N/A	0.742606	0.7426
METAP2	N/A	0.742638	0.7426
DEPDC1B	N/A	0.74265	0.7427
OCEL1	N/A	0.742764	0.7428
FBXW7	N/A	0.74278	0.7428
ENC1	N/A	0.742835	0.7428
GOLGA6L2	N/A	0.74284	0.7428
SLC35C2	N/A	0.742859	0.7429
ZNF808	N/A	0.742931	0.7429
WDR38	N/A	0.742984	0.743
FAM171A1	N/A	0.742998	0.743
STAMBP	N/A	0.74301	0.743
ALOX15B	N/A	0.74305	0.7431
TMOD1	N/A	0.743187	0.7432
UBE2J1	N/A	0.743262	0.7433
FLG2	N/A	0.743336	0.7433
TNNI3K	N/A	0.743372	0.7434
TRIM34	N/A	0.743388	0.7434
GSTA3	N/A	0.743437	0.7434
DMPK	N/A	0.743482	0.7435
DCXR	N/A	0.743483	0.7435
CDC42EP3	N/A	0.743489	0.7435
LRRC18	N/A	0.7435	0.7435
DACT3	N/A	0.743514	0.7435
DBNDD1	N/A	0.743608	0.7436
MED19	N/A	0.743621	0.7436
SUCNR1	N/A	0.743687	0.7437
ZCCHC3	N/A	0.743723	0.7437
ZNF468	N/A	0.743728	0.7437
OR1D2	N/A	0.743729	0.7437
CD84	N/A	0.743742	0.7437
SLC34A3	0.605261	0.822812	0.743788
SEC63	N/A	0.743793	0.7438
ZSCAN5A	N/A	0.7438	0.7438
KAT5	N/A	0.743865	0.7439
NPM3	N/A	0.743922	0.7439
ZNF717	N/A	0.743924	0.7439
SIAH2	N/A	0.74393	0.7439
EPB41L2	N/A	0.743942	0.7439
KPNB1	N/A	0.743974	0.744
OR6C2	N/A	0.743999	0.744
ZNF148	N/A	0.744049	0.744
TBX2	N/A	0.744052	0.7441
RGS5	N/A	0.744087	0.7441
TRIM38	N/A	0.744124	0.7441
DAP	N/A	0.744161	0.7442
ELL	N/A	0.7442	0.7442
EPHX1	0.893396	0.155699	0.744201
PTPN21	N/A	0.744261	0.7443
MXD4	N/A	0.744284	0.7443
PSMB7	N/A	0.744363	0.7444
UBR4	N/A	0.744403	0.7444
TRAPPC12	N/A	0.744461	0.7445
GALNT18	N/A	0.744513	0.7445
ARIH2	N/A	0.744513	0.7445
ZNF777	N/A	0.744669	0.7447
APOC3	N/A	0.744802	0.7448
WDR19	N/A	0.744805	0.7448
FA2H	N/A	0.744822	0.7448
PAK5	N/A	0.744825	0.7448
XPNPEP1	0.596463	0.836165	0.744866
LRRC58	N/A	0.744858	0.7449
PTCHD4	N/A	0.744878	0.7449
MAB21L1	N/A	0.744903	0.7449
B4GALT1	N/A	0.744941	0.7449
FOS	N/A	0.745033	0.745
ZYG11A	N/A	0.745077	0.7451
CLCN3	N/A	0.745102	0.7451
ZNF837	N/A	0.74516	0.7452
RRP36	N/A	0.745213	0.7452
ZFP1	N/A	0.745216	0.7452
CARD6	N/A	0.745279	0.7453
PGAM2	N/A	0.745358	0.7454
PSMD8	N/A	0.745375	0.7454
POU5F1B	N/A	0.745386	0.7454
NCKAP5L	N/A	0.745401	0.7454
ST3GAL1	N/A	0.745407	0.7454
DLX3	N/A	0.745507	0.7455
SHOC2	N/A	0.745516	0.7455
NFKBID	N/A	0.745521	0.7455
TAS2R8	N/A	0.745527	0.7455
FREM1	0.696848	0.671798	0.7455
WIF1	N/A	0.745551	0.7456
MEIS3	N/A	0.745572	0.7456
CCDC90B	N/A	0.745596	0.7456
AADAC	N/A	0.745614	0.7456
CHIA	N/A	0.745648	0.7456
EPB41L4A	N/A	0.74574	0.7457
TPTEP2-CSNK1E	N/A	0.745773	0.7458
ELOVL2	N/A	0.745855	0.7459
SLA	N/A	0.745882	0.7459
IGF1R	N/A	0.745884	0.7459
RAB27A	N/A	0.745925	0.7459
PLK4	N/A	0.745931	0.7459
ZNF430	N/A	0.745943	0.7459
GMEB1	N/A	0.745984	0.746
TRIM29	N/A	0.745989	0.746
TUBGCP4	N/A	0.746022	0.746
PEX26	N/A	0.746039	0.746
HTR7	0.84348	0.297646	0.746036
RACGAP1	N/A	0.746056	0.7461
CYTH1	N/A	0.746096	0.7461
KCTD15	N/A	0.746111	0.7461
ETV7	N/A	0.746153	0.7462
OR6C6	N/A	0.746166	0.7462
SKA3	N/A	0.746186	0.7462
SLC47A2	N/A	0.746188	0.7462
ETNPPL	N/A	0.746369	0.7464
TGIF1	N/A	0.746437	0.7464
NANOS1	N/A	0.746492	0.7465
NKX3-2	N/A	0.746515	0.7465
HTR3B	N/A	0.746529	0.7465
KEAP1	N/A	0.746548	0.7465
TNFRSF6B	N/A	0.746581	0.7466
ARID1A	N/A	0.746607	0.7466
RARG	N/A	0.746616	0.7466
GPI	N/A	0.746666	0.7467
OR1L3	N/A	0.74671	0.7467
NRXN1	N/A	0.746833	0.7468
PRRC2A	N/A	0.746859	0.7469
KLRF1	N/A	0.746894	0.7469
SMG6	N/A	0.746926	0.7469
NME2	N/A	0.746954	0.747
CYTL1	N/A	0.746979	0.747
TBC1D7-LOC100130357	N/A	0.747104	0.7471
SFRP1	N/A	0.747166	0.7472
GABRB1	N/A	0.747166	0.7472
RWDD2B	N/A	0.747277	0.7473
ZFP57	N/A	0.747288	0.7473
MRPL43	N/A	0.747309	0.7473
ERMN	N/A	0.747374	0.7474
C22orf42	N/A	0.74743	0.7474
SMC4	N/A	0.747439	0.7474
RAB11FIP1	N/A	0.747486	0.7475
EEF1G	N/A	0.747564	0.7476
GPATCH11	N/A	0.747564	0.7476
HLA-DOB	N/A	0.747601	0.7476
MYBPC1	N/A	0.747605	0.7476
PCDHAC1	N/A	0.747692	0.7477
FAM227A	N/A	0.74774	0.7477
PADI1	N/A	0.747767	0.7478
TRNT1	N/A	0.747769	0.7478
TMEM212	N/A	0.747836	0.7478
CCDC127	N/A	0.747872	0.7479
TMEM128	N/A	0.747922	0.7479
CPXM1	N/A	0.747945	0.7479
FOSB	N/A	0.74795	0.748
MSH3	N/A	0.747967	0.748
KLK3	N/A	0.748001	0.748
ARRB2	N/A	0.748035	0.748
HAUS4	N/A	0.748045	0.748
SPINT2	N/A	0.748095	0.7481
SLC30A4	N/A	0.748095	0.7481
PKNOX1	N/A	0.748116	0.7481
NT5C1B-RDH14	N/A	0.748172	0.7482
OR52H1	N/A	0.748184	0.7482
INPP5E	N/A	0.748242	0.7482
GBP1	N/A	0.748292	0.7483
MFN2	N/A	0.748307	0.7483
HCRT	N/A	0.748308	0.7483
CFAP100	N/A	0.748316	0.7483
PARD3	N/A	0.748344	0.7483
PSMD11	N/A	0.748438	0.7484
RAB4A	N/A	0.748624	0.7486
MYO16	N/A	0.74868	0.7487
MMP7	N/A	0.748708	0.7487
KHDC1	N/A	0.748715	0.7487
OXNAD1	N/A	0.748717	0.7487
COL9A3	N/A	0.748739	0.7487
STOX1	N/A	0.748851	0.7489
IFNA4	N/A	0.74892	0.7489
PPP1R42	N/A	0.748966	0.749
NAA30	N/A	0.749014	0.749
IPO4	N/A	0.749349	0.7493
TMEM40	N/A	0.749254	0.7493
PAQR3	N/A	0.749307	0.7493
IGFBP4	N/A	0.749339	0.7493
RCC1	N/A	0.749382	0.7494
PAK1IP1	N/A	0.749617	0.7496
CNTN2	N/A	0.74971	0.7497
OSBPL1A	N/A	0.749778	0.7498
SPRYD3	N/A	0.74979	0.7498
UCHL3	N/A	0.749803	0.7498
ASTE1	N/A	0.749808	0.7498
AGRN	N/A	0.749838	0.7498
YIPF5	N/A	0.749944	0.7499
HOXB5	N/A	0.749977	0.75
VCP	N/A	0.750019	0.75
EIF3H	N/A	0.750022	0.75
RBM6	N/A	0.750041	0.75
PVRIG	N/A	0.750067	0.7501
ODAM	N/A	0.75008	0.7501
ABHD18	N/A	0.750145	0.7501
TMEM140	N/A	0.75022	0.7502
OR13C8	N/A	0.750236	0.7502
BACH1	N/A	0.750254	0.7503
CSNK1G3	N/A	0.750277	0.7503
IL27	N/A	0.750311	0.7503
STAP2	N/A	0.750325	0.7503
PIRT	N/A	0.75039	0.7504
MRPS27	N/A	0.75044	0.7504
SPOCD1	N/A	0.750484	0.7505
MTSS1	N/A	0.750505	0.7505
KIAA1210	N/A	0.750561	0.7506
SET	N/A	0.750646	0.7506
NFIX	0.773544	0.505452	0.750633
FES	N/A	0.750674	0.7507
FAM160B2	N/A	0.750719	0.7507
OR10G9	N/A	0.75079	0.7508
RAD21L1	N/A	0.750926	0.7509
MRAP2	N/A	0.751	0.751
SDR16C5	N/A	0.751035	0.751
VKORC1	N/A	0.751051	0.7511
PELI2	N/A	0.751067	0.7511
ARNTL2	N/A	0.75108	0.7511
SH3PXD2B	N/A	0.751251	0.7513
PDCD2	N/A	0.751318	0.7513
TBC1D20	N/A	0.751346	0.7513
OC90	N/A	0.751414	0.7514
LRRIQ3	N/A	0.75142	0.7514
CAMLG	N/A	0.751444	0.7514
CSNK1E	N/A	0.751446	0.7514
ADA2	N/A	0.751448	0.7514
OR1L4	N/A	0.751492	0.7515
LSM14B	N/A	0.751529	0.7515
STAT6	N/A	0.751543	0.7515
ZSCAN30	N/A	0.751595	0.7516
CUX1	N/A	0.751641	0.7516
PISD	N/A	0.751644	0.7516
SLCO4A1	N/A	0.751654	0.7517
CHORDC1	N/A	0.751705	0.7517
ANGPTL8	N/A	0.751729	0.7517
USP31	N/A	0.751736	0.7517
NDUFS7	N/A	0.75175	0.7518
NEK5	N/A	0.751758	0.7518
ABCA10	N/A	0.751845	0.7518
BTG3	N/A	0.752028	0.752
WDR3	N/A	0.75206	0.7521
GLRX2	N/A	0.752147	0.7521
OPRM1	N/A	0.752174	0.7522
DDX47	N/A	0.752236	0.7522
TTC14	N/A	0.75226	0.7523
ST7	N/A	0.752268	0.7523
ZWILCH	N/A	0.75231	0.7523
KLK6	N/A	0.75235	0.7524
CFAP53	N/A	0.752443	0.7524
TYW5	N/A	0.75248	0.7525
OR10G2	N/A	0.752508	0.7525
KCTD10	N/A	0.752511	0.7525
CCDC184	N/A	0.752511	0.7525
CLSTN3	N/A	0.752517	0.7525
HECTD3	N/A	0.752544	0.7525
FHAD1	N/A	0.752577	0.7526
DOCK3	N/A	0.752589	0.7526
MTAP	N/A	0.752615	0.7526
ZNF69	N/A	0.752685	0.7527
DHFR2	0.885868	0.191309	0.75279
GOLGA6B	N/A	0.752789	0.7528
VEZT	N/A	0.752963	0.753
ZNF564	N/A	0.752975	0.753
GMDS	N/A	0.752982	0.753
ETV6	N/A	0.753064	0.7531
IFRD1	N/A	0.753231	0.7532
TEPSIN	N/A	0.753237	0.7532
MXI1	N/A	0.753287	0.7533
FAM110D	N/A	0.753287	0.7533
FRMD3	N/A	0.753307	0.7533
RANBP3L	N/A	0.753372	0.7534
WNT9B	N/A	0.753398	0.7534
CRX	N/A	0.753512	0.7535
FOXN3	N/A	0.75369	0.7537
DIXDC1	N/A	0.753736	0.7537
CPSF7	N/A	0.753902	0.7539
PRKAR2B	N/A	0.753963	0.754
H4C8	N/A	0.754023	0.754
CLDN17	N/A	0.754036	0.754
TEX261	N/A	0.754047	0.754
CHMP6	N/A	0.754057	0.7541
CGREF1	N/A	0.754085	0.7541
RBM23	N/A	0.754147	0.7541
SCP2D1	N/A	0.754195	0.7542
ZNF781	N/A	0.754201	0.7542
IL10RB	N/A	0.754217	0.7542
C9orf152	N/A	0.75428	0.7543
ARHGEF18	N/A	0.754327	0.7543
FNBP4	N/A	0.754381	0.7544
THAP3	N/A	0.754402	0.7544
HRH4	N/A	0.754415	0.7544
TJP2	N/A	0.754431	0.7544
GZMK	N/A	0.754511	0.7545
VPS37A	N/A	0.754587	0.7546
SSTR3	N/A	0.754628	0.7546
ANK1	N/A	0.754633	0.7546
PPP1R3B	N/A	0.754673	0.7547
DNAH5	N/A	0.754694	0.7547
HOXC9	N/A	0.754732	0.7547
CYP27C1	N/A	0.754732	0.7547
ABR	N/A	0.754753	0.7548
SARAF	N/A	0.754787	0.7548
ELAVL2	N/A	0.75483	0.7548
LMAN1	N/A	0.754851	0.7549
SCNN1D	N/A	0.754863	0.7549
RBBP9	N/A	0.754889	0.7549
PCDHA7	N/A	0.754971	0.755
SPAG16	N/A	0.755064	0.7551
CEACAM21	N/A	0.755072	0.7551
TINAGL1	N/A	0.755128	0.7551
MMRN1	N/A	0.755183	0.7552
SEZ6	N/A	0.755151	0.7552
TP53INP1	N/A	0.75516	0.7552
EXOSC8	N/A	0.755161	0.7552
ESPNL	N/A	0.755175	0.7552
VCAN	N/A	0.755266	0.7553
SLC2A12	N/A	0.755297	0.7553
FSHR	N/A	0.755437	0.7554
LHX6	N/A	0.755504	0.7555
ECHDC3	N/A	0.755509	0.7555
ARHGEF33	N/A	0.755609	0.7556
LINGO1	N/A	0.755634	0.7556
FAN1	0.53455	0.914144	0.755614
SPTLC2	N/A	0.755653	0.7557
STING1	N/A	0.755838	0.7558
MYO1G	N/A	0.755842	0.7558
ALAS1	0.703621	0.683856	0.755823
ACAD8	N/A	0.755865	0.7559
CDK5RAP1	N/A	0.755973	0.756
MICU1	N/A	0.756142	0.7561
MYH4	N/A	0.756271	0.7563
DGKK	N/A	0.756361	0.7564
TP73	N/A	0.756394	0.7564
SOWAHC	N/A	0.756547	0.7565
ENTR1	N/A	0.756558	0.7566
PROSER2	N/A	0.756606	0.7566
NACA	N/A	0.756728	0.7567
PTGDR	N/A	0.756756	0.7568
FAM81A	N/A	0.756835	0.7568
DIPK2A	N/A	0.756835	0.7568
TRPM2	N/A	0.756841	0.7568
CDC20B	N/A	0.756887	0.7569
PNLIPRP3	N/A	0.756899	0.7569
SNTG2	N/A	0.756924	0.7569
HAND1	N/A	0.756996	0.757
HELT	N/A	0.757008	0.757
SLC5A7	N/A	0.757066	0.7571
PCNX3	N/A	0.757072	0.7571
METTL7B	N/A	0.75709	0.7571
PNLDC1	N/A	0.757103	0.7571
LRRK2	N/A	0.757126	0.7571
CLTC	N/A	0.757198	0.7572
GPR32	N/A	0.757212	0.7572
MAP2K2	0.924187	0.0974889	0.757269
PNMA1	N/A	0.757254	0.7573
PRDM15	N/A	0.757313	0.7573
EFCAB1	N/A	0.757429	0.7574
SLC9A2	N/A	0.757458	0.7575
NASP	N/A	0.757645	0.7576
ARMH1	N/A	0.757712	0.7577
STARD4	N/A	0.757758	0.7578
SYTL2	N/A	0.757759	0.7578
SPSB2	N/A	0.757838	0.7578
UGT1A3	N/A	0.757854	0.7579
NAP1L4	N/A	0.757864	0.7579
HP1BP3	N/A	0.757909	0.7579
ZNF37A	N/A	0.757945	0.7579
NRP2	N/A	0.758012	0.758
KRT6C	N/A	0.758131	0.7581
MTUS2	N/A	0.758118	0.7581
MPZL3	N/A	0.758133	0.7581
EYA4	N/A	0.758153	0.7582
SLC2A13	N/A	0.758185	0.7582
CAPG	N/A	0.758243	0.7582
REM2	N/A	0.758247	0.7582
VAV2	N/A	0.758249	0.7582
LAMP3	N/A	0.758255	0.7583
TM4SF5	N/A	0.758327	0.7583
CACNA1D	N/A	0.758337	0.7583
CIITA	N/A	0.758381	0.7584
KLK5	N/A	0.758433	0.7584
NIP7	N/A	0.758519	0.7585
TMC8	N/A	0.758615	0.7586
TMEM170A	N/A	0.758707	0.7587
RPL27	N/A	0.75872	0.7587
EML5	N/A	0.758727	0.7587
C17orf113	N/A	0.758792	0.7588
FOXRED1	N/A	0.758801	0.7588
DCAF4L1	N/A	0.758808	0.7588
HOXC10	N/A	0.758821	0.7588
BMS1	N/A	0.758857	0.7589
OR5L1	N/A	0.758959	0.759
MYCT1	N/A	0.759017	0.759
ZNF233	N/A	0.75906	0.7591
CSGALNACT2	N/A	0.759148	0.7591
OASL	N/A	0.759156	0.7592
POGK	N/A	0.759226	0.7592
OR2L5	N/A	0.759253	0.7593
CHRNA2	N/A	0.759256	0.7593
MRGPRF	N/A	0.759328	0.7593
KCMF1	N/A	0.759356	0.7594
MRPS24	N/A	0.759471	0.7595
CCDC102A	N/A	0.759481	0.7595
ATP8B1	N/A	0.759544	0.7595
IL20	N/A	0.759641	0.7596
KRTAP10-12	N/A	0.759655	0.7597
PHC1	N/A	0.759702	0.7597
THRA	N/A	0.759731	0.7597
ANAPC7	N/A	0.759791	0.7598
PABPN1	N/A	0.759805	0.7598
SEMA3B	N/A	0.759825	0.7598
PYHIN1	N/A	0.759893	0.7599
LDHB	N/A	0.760045	0.76
DCLRE1C	N/A	0.760055	0.7601
SLC25A22	N/A	0.760073	0.7601
MCRIP2	N/A	0.760155	0.7602
ABLIM2	N/A	0.760178	0.7602
FAM83D	N/A	0.760207	0.7602
SFXN4	N/A	0.760249	0.7602
SSH3	N/A	0.760333	0.7603
IL11	N/A	0.760369	0.7604
MCTP1	N/A	0.760381	0.7604
CCR9	N/A	0.760399	0.7604
ZNF440	N/A	0.760475	0.7605
OR52N4	N/A	0.760511	0.7605
FBXL6	N/A	0.760549	0.7605
STXBP3	N/A	0.760817	0.7608
SMPD2	N/A	0.761136	0.7611
IL10RA	N/A	0.761223	0.7612
KIF4A	N/A	0.76139	0.7614
SACS	N/A	0.761482	0.7615
SPZ1	N/A	0.761489	0.7615
NEURL1B	N/A	0.761522	0.7615
GALNT9	N/A	0.761549	0.7615
SIX4	N/A	0.761695	0.7617
GNLY	N/A	0.761708	0.7617
MFN1	N/A	0.761753	0.7618
TMEM273	N/A	0.761808	0.7618
CCDC137	N/A	0.76189	0.7619
GPR137	N/A	0.761895	0.7619
RESP18	N/A	0.761954	0.762
ODF2L	N/A	0.761956	0.762
EPHA7	N/A	0.7621	0.7621
TNFRSF9	N/A	0.762124	0.7621
TNFSF12-TNFSF13	N/A	0.762162	0.7622
CMBL	N/A	0.762169	0.7622
GPR107	N/A	0.762208	0.7622
COLEC10	N/A	0.762258	0.7623
DLD	N/A	0.76228	0.7623
BMERB1	N/A	0.762324	0.7623
SNAP91	N/A	0.76237	0.7624
FHIT	N/A	0.762578	0.7626
PPRC1	N/A	0.762655	0.7627
SYPL2	N/A	0.762675	0.7627
NOXRED1	N/A	0.762706	0.7627
PXYLP1	N/A	0.762725	0.7627
TP53I13	N/A	0.762749	0.7627
TUT4	N/A	0.762778	0.7628
PPM1J	N/A	0.762819	0.7628
OCIAD2	N/A	0.762889	0.7629
FFAR2	N/A	0.763007	0.763
C16orf72	N/A	0.763194	0.7632
TSHZ3	N/A	0.763303	0.7633
WASHC2A	N/A	0.763314	0.7633
ACTR6	N/A	0.763353	0.7634
PPA1	N/A	0.763373	0.7634
TMEM33	N/A	0.763396	0.7634
KLK15	N/A	0.763454	0.7635
TPH1	N/A	0.76346	0.7635
YES1	N/A	0.763545	0.7635
DOCK8	N/A	0.763587	0.7636
MRPL2	N/A	0.763712	0.7637
TMEM241	N/A	0.763765	0.7638
EXOC3	N/A	0.763802	0.7638
FNDC11	N/A	0.763802	0.7638
NLRP8	N/A	0.763863	0.7639
BRAT1	N/A	0.763884	0.7639
HIPK1	N/A	0.763895	0.7639
SYCE1L	N/A	0.763998	0.764
PCCA	N/A	0.764032	0.764
CRYGS	N/A	0.764068	0.7641
PTPRN	N/A	0.76407	0.7641
NEUROG1	N/A	0.764078	0.7641
APCS	N/A	0.764086	0.7641
TDRD10	N/A	0.764103	0.7641
TMEM37	N/A	0.764111	0.7641
ACVR2B	N/A	0.764167	0.7642
MYMK	N/A	0.764197	0.7642
NDUFAB1	N/A	0.764344	0.7643
SHFL	N/A	0.76448	0.7645
TPST1	N/A	0.764724	0.7647
CNPY3-GNMT	N/A	0.764861	0.7649
MYO3B	N/A	0.764894	0.7649
TEDC1	N/A	0.764988	0.765
FFAR1	0.682593	0.746432	0.76503
FAHD1	N/A	0.765164	0.7652
RLN2	0.818088	0.422993	0.76536
FBLN5	N/A	0.765364	0.7654
SQSTM1	N/A	0.765374	0.7654
PKM	N/A	0.765497	0.7655
MCRS1	N/A	0.765556	0.7656
SULT1B1	N/A	0.765569	0.7656
CDK9	N/A	0.765695	0.7657
DNTT	N/A	0.765773	0.7658
DPP7	N/A	0.765783	0.7658
ARHGEF25	N/A	0.765788	0.7658
HOXB7	N/A	0.765804	0.7658
RNPS1	N/A	0.7659	0.7659
ADIPOQ	N/A	0.765904	0.7659
ERCC3	N/A	0.765937	0.7659
PRKAA1	N/A	0.765974	0.766
LPCAT3	N/A	0.765996	0.766
KRTAP10-3	N/A	0.766003	0.766
OR12D3	N/A	0.76603	0.766
NPTX2	N/A	0.766128	0.7661
RCN1	N/A	0.76615	0.7662
EME1	N/A	0.76615	0.7662
POM121L2	N/A	0.766199	0.7662
TPSAB1	N/A	0.766333	0.7663
IKZF2	N/A	0.766388	0.7664
DNAH9	N/A	0.766536	0.7665
SLC38A4	N/A	0.766543	0.7665
LMBRD1	N/A	0.766566	0.7666
KCNU1	N/A	0.76658	0.7666
PSMD7	N/A	0.766656	0.7667
MRPL50	N/A	0.76667	0.7667
ADAM15	N/A	0.766737	0.7667
ELL3	N/A	0.766743	0.7667
CYHR1	N/A	0.766798	0.7668
MRPL49	N/A	0.766875	0.7669
ZNF551	N/A	0.76688	0.7669
KCTD7	N/A	0.766884	0.7669
TTC32	N/A	0.767045	0.767
SSH1	N/A	0.767289	0.7673
BTRC	N/A	0.767305	0.7673
TEAD1	N/A	0.767353	0.7674
NLRP3	N/A	0.767519	0.7675
NT5C1B	N/A	0.767638	0.7676
ARHGDIG	N/A	0.767765	0.7678
NUBPL	N/A	0.76777	0.7678
TK2	N/A	0.767813	0.7678
SEC14L4	N/A	0.767885	0.7679
TTI2	N/A	0.76793	0.7679
NALCN	N/A	0.767947	0.7679
QPRT	N/A	0.767971	0.768
PPP1R9B	N/A	0.768047	0.768
LDHAL6B	N/A	0.768096	0.7681
TLX3	N/A	0.768099	0.7681
KHK	N/A	0.768131	0.7681
TMEM30A	N/A	0.768143	0.7681
ITIH5	N/A	0.768176	0.7682
OR52K1	N/A	0.768277	0.7683
UNG	N/A	0.768386	0.7684
TFEC	N/A	0.768424	0.7684
PNKP	N/A	0.768446	0.7684
KLHL12	N/A	0.768559	0.7686
NDUFV2	N/A	0.768611	0.7686
TAT	N/A	0.768633	0.7686
KLF1	N/A	0.768916	0.7689
COPS3	N/A	0.769039	0.769
COQ2	N/A	0.768974	0.769
SERINC3	N/A	0.768974	0.769
EEF1AKMT2	N/A	0.768978	0.769
PLAAT3	N/A	0.76899	0.769
SYNJ2BP-COX16	N/A	0.76909	0.7691
GPR89A	N/A	0.769112	0.7691
SLC40A1	N/A	0.769157	0.7692
NEK11	N/A	0.769158	0.7692
CLCA1	N/A	0.769186	0.7692
IPO13	N/A	0.769262	0.7693
PSME2	N/A	0.769305	0.7693
NMRK2	N/A	0.76933	0.7693
C1QTNF12	N/A	0.769364	0.7694
TYMP	N/A	0.769404	0.7694
MED6	N/A	0.769487	0.7695
ERCC5	N/A	0.769587	0.7696
FGD5	N/A	0.769588	0.7696
ANP32E	N/A	0.769594	0.7696
NCF4	N/A	0.769627	0.7696
DMRTA2	N/A	0.76964	0.7696
ZNF821	N/A	0.769722	0.7697
GPR132	N/A	0.76973	0.7697
ZNRF2	N/A	0.769738	0.7697
ZC3H13	N/A	0.76976	0.7698
CDHR2	N/A	0.769844	0.7698
PBX1	N/A	0.769851	0.7699
RUNDC3A	N/A	0.769879	0.7699
SPAG8	N/A	0.769996	0.77
SPNS3	N/A	0.77014	0.7701
KCNJ12	N/A	0.770219	0.7702
TMEM156	N/A	0.770306	0.7703
SLFNL1	N/A	0.770337	0.7703
CD300LB	N/A	0.770369	0.7704
KCP	N/A	0.770373	0.7704
TTLL2	N/A	0.770379	0.7704
RD3	N/A	0.770396	0.7704
SLC35F6	N/A	0.770463	0.7705
GGA2	N/A	0.770474	0.7705
MCOLN3	N/A	0.770475	0.7705
EVA1C	N/A	0.770509	0.7705
ZNF273	N/A	0.77069	0.7707
TMEM225	N/A	0.770762	0.7708
RAB11FIP2	N/A	0.770836	0.7708
OPRK1	N/A	0.770884	0.7709
ZNF714	N/A	0.770964	0.771
UBE3B	N/A	0.770982	0.771
ACOT6	N/A	0.771089	0.7711
NRIP1	N/A	0.771245	0.7712
H1-6	N/A	0.771316	0.7713
UNC119B	N/A	0.771317	0.7713
SUN2	N/A	0.77142	0.7714
PRPF4B	N/A	0.771625	0.7716
MCF2L	N/A	0.771662	0.7717
RAB3IP	N/A	0.771673	0.7717
ADAMTS2	N/A	0.771831	0.7718
NR4A3	N/A	0.771861	0.7719
POU4F3	N/A	0.771959	0.772
SYNE2	N/A	0.772003	0.772
ARMC10	N/A	0.772108	0.7721
ST7L	N/A	0.772289	0.7723
HCLS1	N/A	0.772319	0.7723
BAIAP3	N/A	0.772348	0.7723
HGFAC	N/A	0.772354	0.7724
SLC15A5	N/A	0.772356	0.7724
ATP6V1FNB	N/A	0.772371	0.7724
CYP11B2	N/A	0.772373	0.7724
TTLL11	N/A	0.772381	0.7724
TSPYL6	N/A	0.772382	0.7724
TRAPPC10	N/A	0.772418	0.7724
TNFRSF10B	N/A	0.772486	0.7725
SHC3	N/A	0.772571	0.7726
PTCD2	N/A	0.772583	0.7726
PLA2G4E	N/A	0.772674	0.7727
RDH11	N/A	0.772696	0.7727
MYH14	N/A	0.772766	0.7728
CCDC63	N/A	0.772819	0.7728
USO1	N/A	0.772939	0.7729
GFUS	N/A	0.772943	0.7729
HOXD9	N/A	0.772983	0.773
KIRREL2	N/A	0.773039	0.773
CFAP54	N/A	0.773229	0.7732
ARMC4	N/A	0.773311	0.7733
CC2D1A	N/A	0.773318	0.7733
SIGLEC10	N/A	0.773343	0.7733
TCF15	N/A	0.773386	0.7734
OR52W1	N/A	0.7734	0.7734
CBY3	N/A	0.773479	0.7735
MRM2	N/A	0.773524	0.7735
CR1	N/A	0.773621	0.7736
CD101	N/A	0.773627	0.7736
PAPSS1	N/A	0.773666	0.7737
MAP10	N/A	0.77368	0.7737
KLHL5	N/A	0.773708	0.7737
SULT2B1	N/A	0.77371	0.7737
FZR1	N/A	0.773752	0.7738
EEF1AKMT3	N/A	0.773844	0.7738
MROH9	N/A	0.773891	0.7739
TLK1	N/A	0.773891	0.7739
GJA8	N/A	0.773952	0.774
FLT3LG	N/A	0.773962	0.774
TEX44	N/A	0.773976	0.774
DNAJB1	N/A	0.774057	0.7741
TMEM117	N/A	0.774196	0.7742
LCN1	N/A	0.774207	0.7742
GINS2	N/A	0.77424	0.7742
SYNE1	N/A	0.774242	0.7742
SNX14	N/A	0.774297	0.7743
GGCX	N/A	0.774414	0.7744
DCD	N/A	0.774508	0.7745
STARD5	N/A	0.774649	0.7746
RND1	N/A	0.77465	0.7746
UNCX	N/A	0.774722	0.7747
CEP170B	0.801818	0.497368	0.774727
RUVBL1	N/A	0.774753	0.7748
ZFP14	N/A	0.774768	0.7748
TAAR2	N/A	0.774787	0.7748
CFAP74	N/A	0.774812	0.7748
CCRL2	N/A	0.775077	0.7751
CA2	N/A	0.77522	0.7752
ZNF688	N/A	0.775231	0.7752
NAB1	N/A	0.775235	0.7752
CNTNAP1	N/A	0.775258	0.7753
FMO2	N/A	0.775283	0.7753
ERICH1	N/A	0.775356	0.7754
HDAC11	N/A	0.775566	0.7756
PPP1R32	N/A	0.775611	0.7756
CLDN23	N/A	0.775645	0.7756
TFB1M	N/A	0.775701	0.7757
PTPN18	N/A	0.775715	0.7757
CDC42BPA	N/A	0.77573	0.7757
RTN4R	N/A	0.775812	0.7758
RPE	N/A	0.775893	0.7759
KCTD16	N/A	0.775895	0.7759
THTPA	N/A	0.775895	0.7759
VPS4A	N/A	0.775957	0.776
OGN	N/A	0.775996	0.776
PRRX1	N/A	0.776048	0.776
MACF1	N/A	0.776082	0.7761
DIP2B	N/A	0.776103	0.7761
SERPINA11	N/A	0.776111	0.7761
TEF	N/A	0.776125	0.7761
RNF224	N/A	0.776174	0.7762
FBP2	N/A	0.776548	0.7765
CDH1	0.729958	0.682286	0.776512
KBTBD4	N/A	0.776661	0.7767
RAG1	N/A	0.776675	0.7767
GLYATL1	N/A	0.776828	0.7768
SLC6A1	N/A	0.776832	0.7768
NR2C1	N/A	0.776834	0.7768
KRI1	N/A	0.776934	0.7769
OR4D10	N/A	0.777046	0.777
LRRC42	N/A	0.777148	0.7771
EBNA1BP2	N/A	0.777181	0.7772
ZNF670	N/A	0.777215	0.7772
ELOVL7	N/A	0.777218	0.7772
KRT34	N/A	0.777273	0.7773
PRSS35	N/A	0.777273	0.7773
ACSL6	N/A	0.777334	0.7773
ANGPTL1	N/A	0.777355	0.7774
ZNF124	N/A	0.777517	0.7775
AP3S2	N/A	0.777571	0.7776
CD164L2	N/A	0.777596	0.7776
COL26A1	N/A	0.777612	0.7776
BMT2	N/A	0.777612	0.7776
SLC43A1	N/A	0.77763	0.7776
LNX2	N/A	0.777662	0.7777
VHL	0.850123	0.359865	0.777775
EEFSEC	N/A	0.777754	0.7778
TFAP2D	N/A	0.777928	0.7779
GRIK5	N/A	0.777936	0.7779
TMIGD3	N/A	0.778051	0.7781
RHOC	N/A	0.778213	0.7782
FYB2	N/A	0.778318	0.7783
SARS2	N/A	0.778327	0.7783
GRIN2B	0.789937	0.541125	0.778304
CENPT	N/A	0.778358	0.7784
ATAD2	N/A	0.778424	0.7784
ZSCAN31	N/A	0.778466	0.7785
SFTPA1	N/A	0.778476	0.7785
CACNB3	N/A	0.778484	0.7785
VPS13C	N/A	0.778527	0.7785
KCNK7	N/A	0.778534	0.7785
HTATIP2	N/A	0.778539	0.7785
DNAJC5	N/A	0.778581	0.7786
OR5P2	N/A	0.778726	0.7787
CACNG5	N/A	0.778753	0.7788
PSMB8	N/A	0.778844	0.7788
CYP2R1	N/A	0.778899	0.7789
C1QTNF5,MFRP	N/A	0.778922	0.7789
ZNF662	N/A	0.778931	0.7789
RPP38	N/A	0.778931	0.7789
ETV4	N/A	0.778946	0.7789
DND1	N/A	0.778966	0.779
SLC25A19	N/A	0.778993	0.779
IPO5	N/A	0.779028	0.779
CHST9	N/A	0.779173	0.7792
SLC25A48	N/A	0.77925	0.7792
TLE6	N/A	0.779333	0.7793
PCK2	0.856295	0.344571	0.779396
PLPP2	N/A	0.779351	0.7794
C6orf47	N/A	0.779407	0.7794
CAND2	N/A	0.779493	0.7795
FIP1L1	N/A	0.779554	0.7796
MLKL	N/A	0.779747	0.7797
TEX43	N/A	0.77975	0.7797
SLC29A1	N/A	0.779792	0.7798
LPAR3	N/A	0.779834	0.7798
PDE4DIP	N/A	0.779849	0.7798
NCOR2	N/A	0.779868	0.7799
FAM170B	N/A	0.779951	0.78
SCLT1	N/A	0.78005	0.7801
WIPI1	N/A	0.78007	0.7801
KLK1	N/A	0.780139	0.7801
SF3A1	N/A	0.780147	0.7801
MED8	N/A	0.780208	0.7802
ATP10D	N/A	0.780253	0.7803
TMEM178B	N/A	0.780473	0.7805
SMAD1	N/A	0.780498	0.7805
HGD	N/A	0.780613	0.7806
AQP3	N/A	0.780641	0.7806
TCTE3	N/A	0.780649	0.7806
PTPRC	N/A	0.780658	0.7807
ZNF761	N/A	0.780728	0.7807
TBX6	N/A	0.780743	0.7807
LONP2	N/A	0.780764	0.7808
TIGD4	N/A	0.780813	0.7808
ABHD1	N/A	0.78084	0.7808
HOXB6	N/A	0.780887	0.7809
MCU	N/A	0.78091	0.7809
TMEM62	N/A	0.780936	0.7809
KCNK12	N/A	0.781044	0.781
PHYKPL	N/A	0.781023	0.781
TTC23L	N/A	0.781132	0.7811
ZFPM2	N/A	0.781153	0.7812
TIE1	N/A	0.781208	0.7812
ZRANB1	0.722416	0.710313	0.781218
PCSK1	0.891089	0.235818	0.781361
DLX5	N/A	0.781361	0.7814
MLF1	N/A	0.781368	0.7814
MRPS28	N/A	0.781374	0.7814
BRIP1	0.909569	0.176659	0.781578
MFAP3L	N/A	0.781557	0.7816
NEK4	N/A	0.781571	0.7816
SCRN3	N/A	0.781577	0.7816
LMO2	N/A	0.781588	0.7816
UBXN10	N/A	0.781678	0.7817
PHOX2A	N/A	0.781679	0.7817
CCN4	N/A	0.78169	0.7817
CRIP2	N/A	0.781721	0.7817
ACOT2	N/A	0.781793	0.7818
TAF8	N/A	0.781801	0.7818
SLC30A5	N/A	0.781905	0.7819
SLC8A2	N/A	0.782151	0.7822
LRRC4	N/A	0.782151	0.7822
FKBPL	N/A	0.782195	0.7822
OR1K1	N/A	0.782269	0.7823
OSCAR	N/A	0.782284	0.7823
SMAD7	N/A	0.782297	0.7823
GNAT2	N/A	0.782303	0.7823
GATM	N/A	0.782346	0.7823
NUP50	N/A	0.782371	0.7824
TMBIM4	N/A	0.782419	0.7824
RPS3	N/A	0.782439	0.7824
DNASE1L2	N/A	0.782503	0.7825
GRINA	N/A	0.782512	0.7825
MLC1	N/A	0.782579	0.7826
PGPEP1	N/A	0.782637	0.7826
SIGMAR1	N/A	0.782648	0.7826
DCTN6	N/A	0.782958	0.783
HYKK	N/A	0.783026	0.783
LHX2	N/A	0.783029	0.783
PRPF39	N/A	0.783084	0.7831
ACSM2B	N/A	0.783218	0.7832
OR56B4	N/A	0.783382	0.7834
PANX3	N/A	0.783416	0.7834
HMGCL	N/A	0.783504	0.7835
PRPF40A	N/A	0.783511	0.7835
COQ8B	N/A	0.783523	0.7835
LEO1	N/A	0.783632	0.7836
CRISPLD2	N/A	0.783722	0.7837
BTBD19	N/A	0.783737	0.7837
OR6C4	N/A	0.783827	0.7838
ANKS3	N/A	0.783891	0.7839
CPM	N/A	0.783973	0.784
MGAT5	N/A	0.783973	0.784
RFX7	N/A	0.783994	0.784
FAM187B	N/A	0.784035	0.784
ARMC3	N/A	0.784045	0.784
PRR23A	N/A	0.784059	0.7841
G3BP1	N/A	0.784123	0.7841
MAN1B1	N/A	0.78416	0.7842
FPGS	N/A	0.784231	0.7842
ZMYM6	N/A	0.78424	0.7842
EPGN	0.767437	0.617595	0.78434
DMWD	N/A	0.784561	0.7846
LRRC37A3	N/A	0.784586	0.7846
MOGAT1	N/A	0.784623	0.7846
FUCA1	N/A	0.784648	0.7846
ZNF229	N/A	0.784689	0.7847
PDE6B	N/A	0.784696	0.7847
PGBD3	N/A	0.784726	0.7847
RSF1	N/A	0.784728	0.7847
PPIB	N/A	0.784766	0.7848
RGS12	N/A	0.784785	0.7848
MEGF8	N/A	0.784893	0.7849
OPN3	N/A	0.784895	0.7849
GRIN1	N/A	0.785059	0.7851
MRC2	N/A	0.785126	0.7851
VPS35L	N/A	0.78514	0.7851
SSTR1	N/A	0.78514	0.7851
MSH2	0.809633	0.506209	0.785192
NSRP1	N/A	0.785179	0.7852
SLC13A2	N/A	0.785247	0.7852
IPO8	N/A	0.785264	0.7853
IL17RE	N/A	0.785298	0.7853
NIPAL3	N/A	0.785314	0.7853
DCBLD1	N/A	0.785329	0.7853
TMEM38B	N/A	0.785435	0.7854
ATP5PB	N/A	0.785446	0.7854
UBE3C	0.570715	0.919839	0.785449
TFIP11	N/A	0.785475	0.7855
ENPEP	N/A	0.7855	0.7855
SLC2A10	N/A	0.785541	0.7855
KIF2B	N/A	0.785578	0.7856
ERGIC3	N/A	0.785598	0.7856
ZNF517	N/A	0.785617	0.7856
TUFM	N/A	0.785719	0.7857
ESS2	N/A	0.785719	0.7857
RTBDN	N/A	0.785767	0.7858
ZNF417	N/A	0.78581	0.7858
COL17A1	N/A	0.785896	0.7859
DHX35	N/A	0.785952	0.786
UBP1	N/A	0.785986	0.786
ZMIZ2	N/A	0.786128	0.7861
CFAP97	N/A	0.786171	0.7862
KLC3	N/A	0.78618	0.7862
PRRG2	N/A	0.786253	0.7863
CRAT	N/A	0.786255	0.7863
RCVRN	N/A	0.786281	0.7863
LBX2	N/A	0.786409	0.7864
CPT1B	N/A	0.786431	0.7864
CALHM6	N/A	0.786493	0.7865
ZNF335	N/A	0.786525	0.7865
CCNJ	N/A	0.786572	0.7866
TAF6L	N/A	0.78681	0.7868
ATAD1	N/A	0.786911	0.7869
CYBC1	N/A	0.78692	0.7869
RTRAF	N/A	0.786929	0.7869
FARSA	N/A	0.786984	0.787
CHRM4	N/A	0.78699	0.787
TAS1R3	N/A	0.787175	0.7872
SOX13	N/A	0.787206	0.7872
ALS2	N/A	0.787283	0.7873
NKX6-1	N/A	0.787403	0.7874
SLX4IP	N/A	0.787499	0.7875
NUP43	N/A	0.787607	0.7876
ZNF844	N/A	0.787666	0.7877
TMED8	N/A	0.787739	0.7877
CDKL1	N/A	0.787793	0.7878
FLI1	N/A	0.787814	0.7878
PARP16	N/A	0.787859	0.7879
RYK	N/A	0.787938	0.7879
C1QTNF1	N/A	0.78801	0.788
EXOC3L1	0.747693	0.674603	0.788014
SLC4A2	0.85867	0.361734	0.788246
TGDS	N/A	0.788282	0.7883
CCDC173	N/A	0.788346	0.7883
ZNF10	N/A	0.788404	0.7884
ERICH6	N/A	0.788423	0.7884
VPS13A	N/A	0.788495	0.7885
DGKG	N/A	0.788602	0.7886
BAMBI	N/A	0.788643	0.7886
MGAT2	N/A	0.788735	0.7887
AHNAK	N/A	0.788759	0.7888
NDUFA8	N/A	0.788817	0.7888
IVD	N/A	0.788861	0.7889
KLHL26	N/A	0.788903	0.7889
LRRC1	N/A	0.789025	0.789
ZNF286A	N/A	0.789063	0.7891
TBC1D2B	N/A	0.789112	0.7891
SIGLEC7	N/A	0.789196	0.7892
PLCZ1	N/A	0.789254	0.7893
LRRC20	N/A	0.789286	0.7893
EIF3K	N/A	0.789366	0.7894
GP5	N/A	0.789394	0.7894
SPATA32	N/A	0.789397	0.7894
CTNND2	N/A	0.789406	0.7894
CAV1	N/A	0.789418	0.7894
POM121L12	N/A	0.789484	0.7895
C1QTNF6	N/A	0.789511	0.7895
LHFPL5	N/A	0.789526	0.7895
TRPV3	N/A	0.789655	0.7897
THBS3	N/A	0.789804	0.7898
DGAT1	N/A	0.789879	0.7899
SERPINB13	N/A	0.789901	0.7899
TAS2R41	N/A	0.789935	0.7899
PEX19	N/A	0.789951	0.79
SLC6A5	N/A	0.78996	0.79
CACUL1	N/A	0.790095	0.7901
SEMA5A	N/A	0.79012	0.7901
CERKL	N/A	0.790135	0.7901
MED27	N/A	0.790231	0.7902
ZDBF2	N/A	0.790315	0.7903
TNN	N/A	0.790445	0.7904
NRN1L	N/A	0.790448	0.7904
PYGO2	N/A	0.790541	0.7905
GHSR	N/A	0.790542	0.7905
KIFC2	N/A	0.790568	0.7906
PCGF2	N/A	0.790623	0.7906
RBL2	N/A	0.790655	0.7907
FRMD8	N/A	0.790704	0.7907
PAQR5	N/A	0.790719	0.7907
ZC3H12A	N/A	0.790776	0.7908
KIF11	N/A	0.790906	0.7909
TYRP1	N/A	0.790936	0.7909
GLYAT	N/A	0.790941	0.7909
PRG2	N/A	0.790978	0.791
TENT2	N/A	0.791037	0.791
MOAP1	N/A	0.79105	0.7911
NPRL2	N/A	0.791083	0.7911
RUFY2	N/A	0.791105	0.7911
AVPR1A	N/A	0.791123	0.7911
CYBA	N/A	0.791127	0.7911
SHCBP1	0.82509	0.478327	0.791187
CA11	N/A	0.791239	0.7912
OR4C3	N/A	0.791245	0.7912
CARNS1	N/A	0.791319	0.7913
FXR2	N/A	0.791255	0.7913
SPAG17	N/A	0.791302	0.7913
OR1I1	N/A	0.791337	0.7913
NOL4	N/A	0.79134	0.7913
LRRC6	N/A	0.791517	0.7915
RAMP1	N/A	0.791548	0.7915
ELP2	N/A	0.791578	0.7916
AARS2	N/A	0.791639	0.7916
MICALL2	N/A	0.791669	0.7917
B3GAT3	N/A	0.791683	0.7917
CYP39A1	N/A	0.791714	0.7917
HNF1A	N/A	0.791737	0.7917
TAFA5	N/A	0.791762	0.7918
GIMAP2	N/A	0.791825	0.7918
UCP1	N/A	0.791849	0.7918
DIAPH1	N/A	0.791955	0.792
TCHH	N/A	0.792057	0.7921
EFNA1	N/A	0.792131	0.7921
OGFOD3	N/A	0.792131	0.7921
ZNF493	N/A	0.792151	0.7922
DHPS	N/A	0.792161	0.7922
GTPBP10	N/A	0.792181	0.7922
VSX2	N/A	0.792311	0.7923
GOT2	N/A	0.792396	0.7924
TMEM120B	N/A	0.792426	0.7924
PGAP3	N/A	0.792486	0.7925
ALDH5A1	N/A	0.792505	0.7925
RPUSD2	N/A	0.792581	0.7926
ZNF253	N/A	0.792829	0.7928
SCN9A	N/A	0.792887	0.7929
GFRA2	N/A	0.792956	0.793
ZNF672	N/A	0.793042	0.793
RIN1	N/A	0.793044	0.793
PTF1A	N/A	0.793096	0.7931
OR2AP1	N/A	0.793126	0.7931
ARFIP2	N/A	0.793145	0.7931
SRSF4	N/A	0.793207	0.7932
POC1B-GALNT4	N/A	0.793324	0.7933
DNAJC4	N/A	0.793439	0.7934
NDUFAF1	N/A	0.79344	0.7934
ANKRD30A	N/A	0.793486	0.7935
ZNF441	N/A	0.793549	0.7935
DNAJC16	N/A	0.793573	0.7936
GRM3	N/A	0.793589	0.7936
ITLN1	N/A	0.793631	0.7936
SLC24A3	N/A	0.793657	0.7937
NMNAT1	N/A	0.793675	0.7937
AMER1	N/A	0.793694	0.7937
POTEF	N/A	0.793725	0.7937
DEFB106B	N/A	0.793802	0.7938
GSTA2	N/A	0.79384	0.7938
PGAM1	N/A	0.793868	0.7939
FXN	N/A	0.7939	0.7939
CCDC65	N/A	0.793913	0.7939
ADARB2	N/A	0.793972	0.794
GDPGP1	N/A	0.79411	0.7941
PADI6	N/A	0.794125	0.7941
HOXC12	N/A	0.794218	0.7942
KRT86	N/A	0.79434	0.7943
GDE1	N/A	0.794349	0.7943
GLI3	N/A	0.794364	0.7944
P2RX4	N/A	0.794379	0.7944
COPA	N/A	0.794397	0.7944
ARL14	N/A	0.794445	0.7944
SH2B2	N/A	0.794485	0.7945
DRG2	N/A	0.794654	0.7947
GPATCH1	N/A	0.794764	0.7948
DUS4L	N/A	0.79487	0.7949
APLP2	N/A	0.794887	0.7949
ERI2	N/A	0.794916	0.7949
PLA2G4A	N/A	0.794998	0.795
MKLN1	N/A	0.795249	0.7952
KRT6B	0.779564	0.619204	0.795262
PKDCC	N/A	0.795329	0.7953
HDAC5	0.884284	0.294104	0.795369
OR7D2	N/A	0.795458	0.7955
RNF213	N/A	0.795482	0.7955
OGDH	N/A	0.795532	0.7955
EIF3D	N/A	0.795547	0.7955
MAPT	N/A	0.7956	0.7956
ZMYND8	N/A	0.7956	0.7956
SCX	N/A	0.79567	0.7957
CCDC68	N/A	0.795731	0.7957
DEK	N/A	0.795778	0.7958
IFT80	N/A	0.795883	0.7959
MRPS7	N/A	0.795898	0.7959
PLD4	N/A	0.795963	0.796
PHF19	N/A	0.795972	0.796
RFX2	N/A	0.796044	0.796
TMPRSS15	N/A	0.796071	0.7961
SFXN1	N/A	0.796079	0.7961
DEFB106A	N/A	0.796081	0.7961
CYLD	N/A	0.796155	0.7962
EIF6	N/A	0.796166	0.7962
ANGPTL4	N/A	0.796208	0.7962
NKAIN3	N/A	0.796243	0.7962
ENPP7	N/A	0.796265	0.7963
KLHDC8A	N/A	0.796313	0.7963
GABRD	N/A	0.796361	0.7964
MAP3K5	N/A	0.7964	0.7964
CNGB1	N/A	0.796451	0.7965
OR6C70	N/A	0.79649	0.7965
LRRC75B	N/A	0.796607	0.7966
PIP5K1A	N/A	0.79676	0.7968
TRIM14	N/A	0.7968	0.7968
SLC18A1	N/A	0.79688	0.7969
BRIX1	N/A	0.797026	0.797
CALHM3	N/A	0.797088	0.7971
MAP1S	N/A	0.797153	0.7972
HNRNPDL	N/A	0.797215	0.7972
PSMD6	N/A	0.797223	0.7972
CNGA2	N/A	0.797255	0.7973
AIFM2	N/A	0.797293	0.7973
ABHD5	N/A	0.797358	0.7974
ABCC9	N/A	0.79736	0.7974
SORBS3	N/A	0.797392	0.7974
HEMGN	N/A	0.797403	0.7974
MAP7D1	N/A	0.797428	0.7974
ACSF3	0.585848	0.922172	0.797409
PPP2R2C	N/A	0.797654	0.7977
KIAA0825	N/A	0.797823	0.7978
LAMC2	N/A	0.797872	0.7979
MARCHF10	N/A	0.798014	0.798
TMEM145	N/A	0.798023	0.798
STAC3	N/A	0.798322	0.7983
LZTS1	N/A	0.798339	0.7983
PFAS	N/A	0.798355	0.7984
MUC19	N/A	0.798438	0.7984
EPX	N/A	0.798451	0.7985
BCL3	N/A	0.798624	0.7986
ASB4	N/A	0.798709	0.7987
S100Z	N/A	0.798747	0.7987
APOL5	N/A	0.79893	0.7989
NPTN	N/A	0.798943	0.7989
RPL18A	N/A	0.799062	0.7991
RAPGEF4	N/A	0.799098	0.7991
CFAP52	N/A	0.799266	0.7993
MVD	N/A	0.799284	0.7993
SIGLEC11	N/A	0.799295	0.7993
CACNA2D1	N/A	0.799429	0.7994
GLG1	N/A	0.799464	0.7995
ADD1	N/A	0.799558	0.7996
CCDC121	N/A	0.79957	0.7996
PPP2R5A	N/A	0.799602	0.7996
EFNB2	N/A	0.79962	0.7996
RHAG	N/A	0.799702	0.7997
TIMP4	N/A	0.799739	0.7997
SLFN12L	N/A	0.799784	0.7998
SLC35D1	N/A	0.799849	0.7998
ZNF669	N/A	0.799915	0.7999
CA3	N/A	0.799952	0.8
SCN7A	N/A	0.799967	0.8
SCARA5	N/A	0.799996	0.8
CYB5D1	N/A	0.800031	0.8
BIRC3	N/A	0.800104	0.8001
SLCO4C1	N/A	0.800241	0.8002
SPPL2B	N/A	0.800294	0.8003
NUP214	N/A	0.8003	0.8003
ZNF143	N/A	0.800346	0.8003
CCDC138	N/A	0.800429	0.8004
EHMT2	N/A	0.800457	0.8005
ACSM4	N/A	0.800462	0.8005
ZNF488	N/A	0.800491	0.8005
PLBD2	N/A	0.800507	0.8005
TMEM131L	N/A	0.800523	0.8005
DAG1	N/A	0.800594	0.8006
MIB1	N/A	0.800656	0.8007
CCDC88C	N/A	0.800677	0.8007
LPCAT1	N/A	0.800738	0.8007
ZBTB25	N/A	0.800835	0.8008
ID3	N/A	0.800863	0.8009
MBP	N/A	0.800863	0.8009
FNBP1L	N/A	0.800879	0.8009
ORC5	N/A	0.800921	0.8009
FKBP6	N/A	0.800938	0.8009
DRD4	N/A	0.800947	0.8009
PRDM14	N/A	0.800971	0.801
CBFA2T2	N/A	0.800997	0.801
KIF6	N/A	0.801007	0.801
ABCD4	N/A	0.801083	0.8011
PCDHGA3	N/A	0.80114	0.8011
PCDHGA10	N/A	0.801151	0.8012
ZNF592	N/A	0.801198	0.8012
SMARCAD1	N/A	0.801215	0.8012
PCDH15	N/A	0.801296	0.8013
HOXA6	N/A	0.801316	0.8013
NIPSNAP3B	N/A	0.80132	0.8013
ADAMTSL5	N/A	0.801328	0.8013
SLC20A1	N/A	0.801366	0.8014
PTPN13	N/A	0.801373	0.8014
FANCL	0.545125	0.951294	0.801467
TUBA1C	N/A	0.801463	0.8015
FBXW9	N/A	0.801493	0.8015
ZNF576	N/A	0.801521	0.8015
SLC7A5	N/A	0.801685	0.8017
STARD10	N/A	0.801809	0.8018
PTGER1	N/A	0.802056	0.8021
LXN	N/A	0.802058	0.8021
EXOSC4	N/A	0.802087	0.8021
SLC29A2	N/A	0.802172	0.8022
MFSD8	N/A	0.802333	0.8023
WBP2NL	N/A	0.802569	0.8026
RNF145	N/A	0.802718	0.8027
GLRA3	N/A	0.802766	0.8028
RFTN1	N/A	0.802794	0.8028
BARHL1	N/A	0.802873	0.8029
FAM166A	N/A	0.802879	0.8029
KIF20A	N/A	0.802908	0.8029
BLMH	N/A	0.802947	0.8029
AMIGO1	N/A	0.802982	0.803
RNF133	N/A	0.803028	0.803
CD320	N/A	0.803085	0.8031
KCNIP2	N/A	0.803114	0.8031
ZKSCAN7	N/A	0.803167	0.8032
SUCLG2	N/A	0.80319	0.8032
HSD17B8	N/A	0.803275	0.8033
CPE	N/A	0.803328	0.8033
TMED1	N/A	0.803361	0.8034
PKN1	N/A	0.803622	0.8036
PRKCQ	N/A	0.803625	0.8036
SURF2	N/A	0.803685	0.8037
NOTCH3	N/A	0.803874	0.8039
ABCA13	N/A	0.803898	0.8039
ZBTB40	N/A	0.804033	0.804
PARP6	N/A	0.804039	0.804
TRPC4AP	N/A	0.804066	0.8041
SGSM2	N/A	0.804136	0.8041
NDUFS2	N/A	0.804147	0.8041
TESPA1	N/A	0.804163	0.8042
CAVIN3	N/A	0.804232	0.8042
KCNA5	N/A	0.804266	0.8043
PTPN7	N/A	0.804348	0.8043
ECM1	N/A	0.804433	0.8044
FCN1	N/A	0.804503	0.8045
PDE6C	N/A	0.804557	0.8046
ATRIP	N/A	0.804558	0.8046
BTD	N/A	0.804599	0.8046
LRRC8A	N/A	0.804603	0.8046
LPL	N/A	0.80476	0.8048
MOSPD3	N/A	0.804896	0.8049
OR6Q1	N/A	0.804977	0.805
ADAM8	N/A	0.805071	0.8051
FTMT	N/A	0.805216	0.8052
TMCC1	N/A	0.805544	0.8055
SRFBP1	N/A	0.805623	0.8056
ZRANB2	N/A	0.805679	0.8057
OGA	N/A	0.805679	0.8057
RRM2B	N/A	0.805868	0.8059
PLEKHA8	N/A	0.805929	0.8059
PSG1	N/A	0.806092	0.8061
C1orf198	N/A	0.806169	0.8062
HERC6	N/A	0.806234	0.8062
CD164	N/A	0.806271	0.8063
ATP12A	N/A	0.806308	0.8063
RCSD1	N/A	0.806364	0.8064
CYP2U1	N/A	0.806486	0.8065
SCRIB	N/A	0.806538	0.8065
ATRAID	N/A	0.806542	0.8065
ECHDC1	N/A	0.806602	0.8066
DOLK	N/A	0.806697	0.8067
SUPT20H	N/A	0.806818	0.8068
HSPBAP1	N/A	0.80684	0.8068
DPYSL2	N/A	0.806966	0.807
H4C13	N/A	0.806981	0.807
CD209	N/A	0.807113	0.8071
KRT76	N/A	0.807267	0.8073
LPIN3	N/A	0.807431	0.8074
SCN4B	N/A	0.807524	0.8075
TPP2	N/A	0.80753	0.8075
GDF6	N/A	0.80756	0.8076
IFI35	N/A	0.807644	0.8076
RNASE11	N/A	0.807644	0.8076
TWF1	N/A	0.807695	0.8077
APBA3	N/A	0.807704	0.8077
ABCD2	N/A	0.807754	0.8078
H2AC7	N/A	0.807848	0.8078
TMEM106C	N/A	0.807925	0.8079
RHBG	N/A	0.807964	0.808
SHISAL1	N/A	0.80802	0.808
STK25	N/A	0.808092	0.8081
ADORA2A	N/A	0.808097	0.8081
ACOXL	N/A	0.808216	0.8082
MGAM	N/A	0.80842	0.8084
CNTRL	N/A	0.808427	0.8084
SPATA16	N/A	0.808459	0.8085
LARS2	N/A	0.808603	0.8086
AXIN1	N/A	0.808931	0.8089
WDR43	N/A	0.809008	0.809
TXNRD2	N/A	0.80908	0.8091
AMTN	N/A	0.809146	0.8091
ZADH2	N/A	0.809294	0.8093
SCAP	N/A	0.809356	0.8094
ZNF780B	N/A	0.809433	0.8094
TLCD3A	N/A	0.80947	0.8095
CRY2	N/A	0.809607	0.8096
ARAP2	N/A	0.80963	0.8096
NPAS4	N/A	0.809764	0.8098
MPL	N/A	0.809765	0.8098
WNT7A	N/A	0.809879	0.8099
AKR7A2	N/A	0.809909	0.8099
RPL6	N/A	0.810158	0.8102
RNASEH2A	N/A	0.810162	0.8102
CCDC74A	N/A	0.810339	0.8103
AGPS	N/A	0.810431	0.8104
AKAP6	N/A	0.810558	0.8106
FCRL4	N/A	0.810669	0.8107
GCC2	N/A	0.810671	0.8107
MYO15A	N/A	0.810713	0.8107
HPF1	N/A	0.810775	0.8108
CLP1	N/A	0.81082	0.8108
GLRB	N/A	0.81082	0.8108
ACTN2	N/A	0.810832	0.8108
RFC1	N/A	0.81089	0.8109
CDK20	N/A	0.810898	0.8109
EPDR1	N/A	0.810935	0.8109
FABP12	N/A	0.810961	0.811
PKD1	N/A	0.810995	0.811
TPTE2	N/A	0.811064	0.8111
DLGAP3	N/A	0.811082	0.8111
PIK3C2B	N/A	0.811283	0.8113
DUT	N/A	0.811311	0.8113
KLC4	N/A	0.811312	0.8113
ZNF713	N/A	0.811396	0.8114
FOXC2	N/A	0.811449	0.8114
CATSPER2	N/A	0.811458	0.8115
RAP1GAP	N/A	0.811612	0.8116
BEST2	N/A	0.8117	0.8117
SFTPD	N/A	0.811789	0.8118
FAM110C	N/A	0.811873	0.8119
SMARCD3	N/A	0.811969	0.812
MCAM	N/A	0.812012	0.812
RPS6KL1	N/A	0.81214	0.8121
EYA2	N/A	0.81206	0.8121
FAM102B	N/A	0.812214	0.8122
SYNM	N/A	0.812218	0.8122
FNDC3B	N/A	0.812311	0.8123
SORCS2	N/A	0.812637	0.8126
ZFP36L2	N/A	0.812667	0.8127
PPIC	N/A	0.812731	0.8127
MRPS31	N/A	0.812806	0.8128
ACSS2	N/A	0.812878	0.8129
NIPAL1	N/A	0.812888	0.8129
MST1R	N/A	0.813193	0.8132
ZNF697	N/A	0.813512	0.8135
ZBTB3	N/A	0.813775	0.8138
TRMT10A	N/A	0.813783	0.8138
PDE2A	N/A	0.813981	0.814
DDX56	N/A	0.813997	0.814
ATP6V0A2	N/A	0.814276	0.8143
ZNF394	N/A	0.814313	0.8143
PAM	N/A	0.814313	0.8143
ZNF131	N/A	0.814364	0.8144
CYP4F11	N/A	0.814428	0.8144
CERS5	N/A	0.814531	0.8145
SIAE	N/A	0.814557	0.8146
POLR2E	N/A	0.814584	0.8146
TAS2R7	N/A	0.814638	0.8146
BCAP29	N/A	0.814697	0.8147
CD37	N/A	0.814783	0.8148
DPH2	N/A	0.814793	0.8148
TMCC3	N/A	0.814835	0.8148
TES	N/A	0.814915	0.8149
CRYZL1	N/A	0.81504	0.815
MLLT10	N/A	0.815082	0.8151
ZNF175	0.892269	0.320982	0.815171
TRHR	N/A	0.815153	0.8152
ELAPOR1	N/A	0.815241	0.8152
TELO2	N/A	0.815271	0.8153
ZSCAN29	N/A	0.815348	0.8153
VMAC	N/A	0.81535	0.8153
PRR11	N/A	0.815353	0.8154
SOX4	N/A	0.815393	0.8154
MYO7B	N/A	0.815433	0.8154
TNFRSF10D	N/A	0.815497	0.8155
OR1L6	N/A	0.815508	0.8155
CRYBA2	N/A	0.815593	0.8156
FOXN2	N/A	0.815691	0.8157
RUNX3	N/A	0.815744	0.8157
SLC5A3	N/A	0.815834	0.8158
PDSS2	N/A	0.816085	0.8161
RANBP17	N/A	0.816137	0.8161
HCAR2	N/A	0.816143	0.8161
PTPN1	N/A	0.816236	0.8162
GAK	N/A	0.816302	0.8163
CEACAM4	N/A	0.816317	0.8163
IBSP	N/A	0.816459	0.8165
SFMBT1	N/A	0.816475	0.8165
ERC1	N/A	0.816545	0.8165
ZFPL1	N/A	0.816655	0.8167
OR1Q1	N/A	0.81667	0.8167
ZNF106	N/A	0.816884	0.8169
TNFAIP3	N/A	0.816909	0.8169
IFNLR1	N/A	0.816911	0.8169
LEF1	0.747338	0.75384	0.816951
SH2D2A	N/A	0.816961	0.817
CCDC198	N/A	0.816998	0.817
PMF1-BGLAP	N/A	0.817121	0.8171
FSBP	N/A	0.817128	0.8171
TRIL	N/A	0.81716	0.8172
NOP14	N/A	0.817161	0.8172
CKAP2L	N/A	0.817272	0.8173
EEF2K	N/A	0.817373	0.8174
SNED1	N/A	0.817421	0.8174
SPINT1	N/A	0.817446	0.8174
ZNF362	N/A	0.817464	0.8175
GNAI1	N/A	0.817473	0.8175
CELF6	N/A	0.81752	0.8175
OMP	N/A	0.817709	0.8177
PCDH19	N/A	0.817713	0.8177
ATP2B3	N/A	0.817746	0.8177
CHIT1	N/A	0.817752	0.8178
RRH	N/A	0.818179	0.8182
HELLS	N/A	0.818266	0.8183
OR7G1	N/A	0.818323	0.8183
SPO11	N/A	0.818344	0.8183
REC114	N/A	0.818585	0.8186
PEX16	N/A	0.818774	0.8188
FAM221A	N/A	0.818789	0.8188
INTS9	N/A	0.818802	0.8188
BYSL	N/A	0.818865	0.8189
HDDC3	N/A	0.819049	0.819
RIC3	N/A	0.819087	0.8191
C1QC	N/A	0.81909	0.8191
EYA1	N/A	0.819113	0.8191
CCKAR	0.895112	0.321937	0.819157
MDH2	N/A	0.819205	0.8192
ABCA12	N/A	0.819245	0.8192
ZBED6CL	N/A	0.819286	0.8193
MBD1	N/A	0.819342	0.8193
RGS9BP	N/A	0.819371	0.8194
GCDH	N/A	0.819388	0.8194
ACTL8	N/A	0.81958	0.8196
SS18L1	N/A	0.819608	0.8196
PRKCE	N/A	0.819663	0.8197
TAF1B	N/A	0.819724	0.8197
GPSM2	0.883884	0.367427	0.819793
TACR3	N/A	0.819826	0.8198
TRMT10C	N/A	0.819838	0.8198
OTOL1	N/A	0.819943	0.8199
CAST	N/A	0.820063	0.8201
CIB4	N/A	0.820133	0.8201
DDX60L	N/A	0.820165	0.8202
MOCS2	N/A	0.820195	0.8202
ZSCAN20	N/A	0.820288	0.8203
HERC2	0.749754	0.758224	0.820393
CTNNAL1	N/A	0.820351	0.8204
CALML4	N/A	0.82038	0.8204
ADK	N/A	0.820402	0.8204
MAP6D1	N/A	0.820556	0.8206
SPATA3	N/A	0.82056	0.8206
MIPOL1	N/A	0.820588	0.8206
SERPING1	N/A	0.820588	0.8206
LIG1	N/A	0.820606	0.8206
TMPRSS11F	N/A	0.8209	0.8209
SLC30A7	N/A	0.820911	0.8209
CYP19A1	N/A	0.820978	0.821
DDX60	N/A	0.821088	0.8211
DNM2	N/A	0.821124	0.8211
HSF2BP	N/A	0.821222	0.8212
XIRP1	0.786718	0.679829	0.821285
PARG	N/A	0.821333	0.8213
MSX1	N/A	0.821537	0.8215
PXDN	N/A	0.821608	0.8216
WRN	0.728595	0.79962	0.821607
BCAT1	N/A	0.821697	0.8217
EIF3F	N/A	0.821882	0.8219
MESP2	N/A	0.821897	0.8219
CYB561D1	N/A	0.821897	0.8219
SENP7	N/A	0.821922	0.8219
ERBB2	N/A	0.821929	0.8219
VIL1	N/A	0.821936	0.8219
KANSL2	N/A	0.821994	0.822
TAS1R1	N/A	0.822054	0.8221
TSSK1B	N/A	0.822079	0.8221
RNF169	N/A	0.822094	0.8221
GZMB	N/A	0.822246	0.8222
PTPRA	N/A	0.822271	0.8223
TMEM176B	N/A	0.822378	0.8224
NQO2	N/A	0.822429	0.8224
ADGRL1	N/A	0.82248	0.8225
SERPINB3	N/A	0.8225	0.8225
PPID	N/A	0.822549	0.8225
MET	N/A	0.822722	0.8227
TLNRD1	N/A	0.82284	0.8228
GEMIN5	N/A	0.822889	0.8229
GCN1	N/A	0.822907	0.8229
DHRS11	N/A	0.822956	0.823
FOXN1	N/A	0.822988	0.823
TTC6	N/A	0.823129	0.8231
LOXHD1	N/A	0.823135	0.8231
GPR52	N/A	0.823233	0.8232
STOML1	N/A	0.823279	0.8233
GPSM1	N/A	0.823318	0.8233
FRK	N/A	0.823391	0.8234
STRC	N/A	0.823423	0.8234
ATXN1	N/A	0.823426	0.8234
PCDHB9	N/A	0.82343	0.8234
SRR	N/A	0.82351	0.8235
PIGS	N/A	0.82363	0.8236
NELL1	N/A	0.823654	0.8237
IGFN1	N/A	0.823706	0.8237
PLA2G12A	N/A	0.82373	0.8237
RLBP1	N/A	0.823881	0.8239
ATP6V1B2	N/A	0.8239	0.8239
CNKSR1	N/A	0.823933	0.8239
NGFR	N/A	0.824153	0.8242
GRAP2	N/A	0.824188	0.8242
MINPP1	N/A	0.824395	0.8244
ERF	N/A	0.824396	0.8244
MON1A	N/A	0.824406	0.8244
NPBWR1	N/A	0.824429	0.8244
ZUP1	N/A	0.824654	0.8247
GC	N/A	0.824692	0.8247
PVR	N/A	0.824744	0.8247
ZNF432	N/A	0.824775	0.8248
DMTN	0.774159	0.719859	0.824891
F13B	N/A	0.824978	0.825
ANKRD2	N/A	0.825032	0.825
SLIT2	N/A	0.825043	0.825
C7orf31	N/A	0.825082	0.8251
SAC3D1	N/A	0.82509	0.8251
KRT35	N/A	0.825156	0.8252
TATDN3	N/A	0.825204	0.8252
TNRC6C	N/A	0.82523	0.8252
ASL	N/A	0.825248	0.8252
NEK3	N/A	0.825279	0.8253
AHCY	N/A	0.825367	0.8254
HLA-G	N/A	0.825445	0.8254
NR1D1	N/A	0.825452	0.8255
OR2L8	N/A	0.825532	0.8255
AGAP5	N/A	0.825537	0.8255
POLR3G	N/A	0.825544	0.8255
ONECUT2	N/A	0.825556	0.8256
MXRA8	N/A	0.825559	0.8256
LHFPL3	N/A	0.825598	0.8256
AADACL4	N/A	0.825859	0.8259
ARPP21	N/A	0.82601	0.826
GPR68	N/A	0.826042	0.826
PTEN	0.770616	0.731027	0.826071
ANKEF1	N/A	0.826076	0.8261
AGBL4	N/A	0.82618	0.8262
SPAG9	N/A	0.826437	0.8264
VAPB	N/A	0.826487	0.8265
KBTBD11	N/A	0.826489	0.8265
WWC3	N/A	0.826504	0.8265
CDC7	N/A	0.826542	0.8265
UGT2B15	N/A	0.826581	0.8266
SH3RF3	N/A	0.826599	0.8266
MYBPH	N/A	0.826615	0.8266
ERCC6L2	N/A	0.826624	0.8266
MOGS	N/A	0.826636	0.8266
ADCY3	N/A	0.82665	0.8266
WDR92	N/A	0.826673	0.8267
CYP2J2	N/A	0.826737	0.8267
BIVM	N/A	0.826827	0.8268
WASF2	N/A	0.82698	0.827
ZNF790	N/A	0.82701	0.827
SREBF2	N/A	0.827031	0.827
PCBD1	N/A	0.827085	0.8271
TASOR	N/A	0.827107	0.8271
RFPL4B	N/A	0.827184	0.8272
SLC24A2	N/A	0.827203	0.8272
CHST13	N/A	0.827218	0.8272
IFIT5	N/A	0.827244	0.8272
ZNF841	N/A	0.827373	0.8274
MTRR	N/A	0.82741	0.8274
CCDC9	N/A	0.827425	0.8274
NT5DC3	N/A	0.827432	0.8274
NTNG1	N/A	0.827521	0.8275
UBXN2B	N/A	0.827522	0.8275
TSPAN5	0.815753	0.623338	0.827552
DUOX1	N/A	0.82761	0.8276
FAM71F2	N/A	0.827722	0.8277
ALPG	N/A	0.827841	0.8278
SYNGR1	N/A	0.82791	0.8279
DYNC2I2	N/A	0.827915	0.8279
PCDHGA9	N/A	0.82806	0.8281
JMJD4	N/A	0.828121	0.8281
HEPH	N/A	0.828144	0.8281
TBXAS1	N/A	0.828161	0.8282
ANTKMT	N/A	0.828221	0.8282
TMEM109	N/A	0.828241	0.8282
KLHL14	N/A	0.828269	0.8283
TULP2	N/A	0.828366	0.8284
ACSM3	N/A	0.828421	0.8284
PLEKHN1	N/A	0.82875	0.8288
FAM153B	N/A	0.828764	0.8288
ZFYVE21	N/A	0.828782	0.8288
MYOZ1	N/A	0.82879	0.8288
FOXS1	N/A	0.828849	0.8288
C5AR2	N/A	0.82892	0.8289
SEC24A	N/A	0.829047	0.829
FAM151A	N/A	0.829047	0.829
RASSF6	N/A	0.829166	0.8292
DHTKD1	N/A	0.82922	0.8292
SLC35F4	N/A	0.829253	0.8293
GALNT4	N/A	0.829266	0.8293
ABCF3	N/A	0.829277	0.8293
LMNB2	N/A	0.829296	0.8293
FUT4	N/A	0.829327	0.8293
RGPD4	N/A	0.829359	0.8294
NR1I2	N/A	0.829359	0.8294
NADSYN1	N/A	0.829408	0.8294
TMX1	N/A	0.829472	0.8295
TRIM47	N/A	0.829523	0.8295
PKNOX2	N/A	0.829876	0.8299
IARS2	N/A	0.829897	0.8299
XYLB	N/A	0.829937	0.8299
REEP4	N/A	0.829953	0.83
SMUG1	N/A	0.829992	0.83
ZNF827	N/A	0.830044	0.83
CEACAM8	0.675937	0.887823	0.83
MARCHF3	N/A	0.830167	0.8302
ZNF284	N/A	0.830192	0.8302
CFAP299	N/A	0.830211	0.8302
MRPL1	N/A	0.830247	0.8302
RFXANK	N/A	0.830266	0.8303
YKT6	N/A	0.830278	0.8303
C20orf27	N/A	0.830297	0.8303
MICAL3	N/A	0.830333	0.8303
OR5H1	N/A	0.830419	0.8304
GIPR	N/A	0.830481	0.8305
SERPINF1	N/A	0.830594	0.8306
PUS7	N/A	0.830621	0.8306
KDM4E	N/A	0.830639	0.8306
NEK10	N/A	0.830688	0.8307
OR2T2	N/A	0.830791	0.8308
ADRA2B	N/A	0.83082	0.8308
GATAD2A	N/A	0.830866	0.8309
ART4	N/A	0.830875	0.8309
KRTAP10-9	N/A	0.830875	0.8309
TCF7L1	N/A	0.830941	0.8309
PEX11B	0.833921	0.580859	0.830949
POU2F2	N/A	0.830982	0.831
LDHA	N/A	0.830994	0.831
GHDC	N/A	0.831027	0.831
COL6A6	N/A	0.831028	0.831
RSPH14	N/A	0.831048	0.831
ATCAY	N/A	0.831097	0.8311
RCE1	N/A	0.831097	0.8311
SNRNP35	N/A	0.831111	0.8311
PABPC3	N/A	0.831131	0.8311
ZFP69	N/A	0.831145	0.8311
SOCS6	N/A	0.831189	0.8312
MLEC	0.864772	0.477618	0.831211
MARCHF4	N/A	0.831323	0.8313
CBY2	N/A	0.831331	0.8313
RETREG3	N/A	0.831441	0.8314
HMGCLL1	N/A	0.831466	0.8315
CHRNA5	N/A	0.831514	0.8315
NDUFB1	N/A	0.83157	0.8316
HEATR3	N/A	0.831743	0.8317
KPNA7	N/A	0.831796	0.8318
ERCC1	N/A	0.831869	0.8319
RABL3	N/A	0.831918	0.8319
DMRTB1	N/A	0.832025	0.832
ZFYVE9	N/A	0.832581	0.8326
RHBDD1	N/A	0.832745	0.8327
LIPF	N/A	0.832982	0.833
CRACR2A	N/A	0.833048	0.833
NPVF	N/A	0.833191	0.8332
TCHP	N/A	0.833204	0.8332
COL2A1	0.957482	0.102121	0.833223
ZNF398	N/A	0.833299	0.8333
ABRA	N/A	0.833454	0.8335
ZNF510	N/A	0.833536	0.8335
OR10G4	N/A	0.833661	0.8337
SAMD10	N/A	0.83377	0.8338
PPARD	N/A	0.833779	0.8338
ADAM11	N/A	0.833787	0.8338
ANKRD31	N/A	0.833902	0.8339
TFAP2C	N/A	0.833989	0.834
SLC25A47	N/A	0.834005	0.834
DNAJC5B	N/A	0.834016	0.834
CIAO1	N/A	0.834149	0.8341
TOR4A	N/A	0.834255	0.8343
U2SURP	N/A	0.834299	0.8343
OR10J1	N/A	0.834511	0.8345
RPL12	N/A	0.834511	0.8345
STK11IP	N/A	0.834537	0.8345
ZNF225	N/A	0.834549	0.8345
ZFAND2A	N/A	0.834559	0.8346
MYL1	N/A	0.83464	0.8346
SLFN12	N/A	0.834726	0.8347
PRSS53	N/A	0.83473	0.8347
NPSR1	N/A	0.834733	0.8347
SLC35B2	N/A	0.83495	0.835
CHADL	N/A	0.835067	0.8351
POLM	N/A	0.835094	0.8351
GBP3	N/A	0.835182	0.8352
ADRB1	0.876175	0.449199	0.835235
ANKK1	N/A	0.835275	0.8353
ZNF652	N/A	0.835298	0.8353
TMPPE	N/A	0.835692	0.8357
G6PC2	N/A	0.835712	0.8357
NDUFB9	N/A	0.835799	0.8358
ZNF462	N/A	0.835918	0.8359
BEND3	N/A	0.835978	0.836
IFT74	N/A	0.83602	0.836
SLC25A16	N/A	0.836325	0.8363
NR2C2	N/A	0.836463	0.8365
AP3B2	N/A	0.836593	0.8366
ABHD16A	N/A	0.836679	0.8367
ADAM33	N/A	0.836747	0.8367
RSPH4A	N/A	0.836763	0.8368
C1orf74	N/A	0.83683	0.8368
ADGB	N/A	0.83683	0.8368
IWS1	N/A	0.836859	0.8369
MCM6	N/A	0.836997	0.837
OR2M4	N/A	0.837009	0.837
NR4A2	N/A	0.837334	0.8373
GSE1	N/A	0.837413	0.8374
ATR	N/A	0.837685	0.8377
FREM3	N/A	0.837726	0.8377
GPR89B	N/A	0.837755	0.8378
IFNAR2	N/A	0.837824	0.8378
OR51E1	N/A	0.83783	0.8378
CCDC59	N/A	0.837851	0.8379
TMF1	N/A	0.838011	0.838
SCN3A	N/A	0.838405	0.8384
LGSN	N/A	0.838419	0.8384
PHKB	N/A	0.838435	0.8384
PUS10	N/A	0.83851	0.8385
GPR155	N/A	0.838561	0.8386
ANXA4	N/A	0.838607	0.8386
TNFRSF18	N/A	0.838634	0.8386
C2CD2	N/A	0.838637	0.8386
FBXL4	N/A	0.838763	0.8388
FLOT1	N/A	0.838829	0.8388
POU4F2	N/A	0.838836	0.8388
ZNF829	N/A	0.838911	0.8389
MALT1	N/A	0.838915	0.8389
CPNE8	N/A	0.838941	0.8389
SH3TC2	N/A	0.838941	0.8389
MPHOSPH9	0.806962	0.684622	0.838994
BTBD6	N/A	0.839015	0.839
MESP1	N/A	0.839022	0.839
SHQ1	N/A	0.839114	0.8391
ATRNL1	N/A	0.839158	0.8392
ZNF331	N/A	0.839264	0.8393
BHLHE23	N/A	0.83931	0.8393
ZFP2	N/A	0.839474	0.8395
NFS1	N/A	0.839528	0.8395
KCNN4	N/A	0.839627	0.8396
MAPK7	N/A	0.839684	0.8397
GTF3C4	N/A	0.83975	0.8397
MVK	N/A	0.83983	0.8398
ARMT1	N/A	0.839944	0.8399
MTHFD1	0.637723	0.934599	0.839988
TMEM19	N/A	0.840113	0.8401
TNIP3	N/A	0.840118	0.8401
PKD2L2	N/A	0.84022	0.8402
PARP1	N/A	0.840345	0.8403
SLCO1A2	N/A	0.840478	0.8405
CYP4V2	N/A	0.840544	0.8405
AKR1B15	N/A	0.840584	0.8406
LPO	N/A	0.840593	0.8406
IGLL1	N/A	0.840607	0.8406
COL20A1	N/A	0.840683	0.8407
CBLL1	N/A	0.840798	0.8408
MUC13	N/A	0.840844	0.8408
TENM2	0.799349	0.70959	0.840856
CAGE1	N/A	0.840865	0.8409
PKLR	N/A	0.84088	0.8409
TBC1D10B	N/A	0.840961	0.841
UMPS	N/A	0.841029	0.841
ZNF213	N/A	0.84103	0.841
H4C12	N/A	0.841096	0.8411
SLC10A5	N/A	0.841108	0.8411
ABCC1	N/A	0.841232	0.8412
SGPP2	N/A	0.841301	0.8413
SYCP1	N/A	0.841309	0.8413
RPL34	N/A	0.841418	0.8414
FOXB2	N/A	0.841459	0.8415
TMEM126A	N/A	0.841637	0.8416
LMTK2	N/A	0.841686	0.8417
NCBP1	N/A	0.841764	0.8418
GRHL2	N/A	0.841792	0.8418
TRMU	N/A	0.841851	0.8419
SLC44A4	N/A	0.841876	0.8419
SLC4A4	N/A	0.841933	0.8419
WDFY4	N/A	0.84202	0.842
PROK2	N/A	0.842036	0.842
CARF	N/A	0.842038	0.842
MUS81	N/A	0.842086	0.8421
OR9G4	N/A	0.842118	0.8421
ZNF142	N/A	0.842192	0.8422
KDM2B	N/A	0.842381	0.8424
MFAP4	N/A	0.842467	0.8425
FAM189A2	N/A	0.84248	0.8425
TLE4	N/A	0.842562	0.8426
AHRR	N/A	0.842597	0.8426
CSRNP2	N/A	0.842633	0.8426
SRD5A2	N/A	0.842663	0.8427
NEDD4	N/A	0.842701	0.8427
ETFA	N/A	0.842745	0.8427
TLR1	N/A	0.842747	0.8427
RDH8	N/A	0.842753	0.8428
CYP2W1	N/A	0.842794	0.8428
BCAM	N/A	0.842805	0.8428
PPP1R3G	N/A	0.842937	0.8429
DOP1A	N/A	0.843004	0.843
ZNF616	N/A	0.843162	0.8432
PCYT1A	N/A	0.843223	0.8432
MGAT3	N/A	0.843425	0.8434
C8orf33	N/A	0.843438	0.8434
CD276	N/A	0.843596	0.8436
EBF3	N/A	0.843793	0.8438
ZNF665	N/A	0.843804	0.8438
CCDC51	N/A	0.843826	0.8438
EFEMP1	N/A	0.843841	0.8438
CUL4A	N/A	0.843928	0.8439
RNPEPL1	N/A	0.844021	0.844
KMT5C	N/A	0.84409	0.8441
RRP15	N/A	0.844167	0.8442
QPCT	N/A	0.844261	0.8443
RAB21	N/A	0.844526	0.8445
PTGS1	N/A	0.844582	0.8446
FAM169A	N/A	0.844591	0.8446
AQP1	N/A	0.844619	0.8446
MYCBP2	N/A	0.844625	0.8446
BRINP2	N/A	0.844774	0.8448
ERO1A	N/A	0.844831	0.8448
TLR2	N/A	0.844911	0.8449
ZFYVE16	N/A	0.844933	0.8449
TSR1	N/A	0.844959	0.845
FBXO17	N/A	0.845	0.845
DAO	0.943716	0.185936	0.84505
VWA1	N/A	0.845146	0.8451
KLHL21	N/A	0.845297	0.8453
SCAMP4	N/A	0.845354	0.8454
SOX12	N/A	0.845422	0.8454
TCAF2	N/A	0.845577	0.8456
TRPC6	N/A	0.845606	0.8456
CCDC88A	N/A	0.845613	0.8456
TOGARAM2	N/A	0.84567	0.8457
ANP32B	N/A	0.845707	0.8457
LETMD1	N/A	0.845724	0.8457
PCID2	N/A	0.845741	0.8457
SPATA5L1	N/A	0.845793	0.8458
MAP3K6	N/A	0.84599	0.846
USP30	N/A	0.846023	0.846
CHFR	N/A	0.846102	0.8461
ENPP2	N/A	0.846108	0.8461
CREB3	N/A	0.846203	0.8462
ACADL	0.758138	0.809936	0.846202
RASSF8	N/A	0.846283	0.8463
DNAH3	N/A	0.846403	0.8464
MELK	N/A	0.846451	0.8465
ASXL2	N/A	0.846509	0.8465
TTC24	N/A	0.846605	0.8466
POPDC2	N/A	0.846651	0.8467
HPS1	N/A	0.846716	0.8467
GRM6	N/A	0.846859	0.8469
BSDC1	N/A	0.846898	0.8469
NSD3	N/A	0.846949	0.8469
COL25A1	N/A	0.846974	0.847
PTAR1	N/A	0.847113	0.8471
SMURF1	N/A	0.847115	0.8471
MMP3	N/A	0.847116	0.8471
METTL18	N/A	0.847387	0.8474
SKIV2L	N/A	0.847489	0.8475
CLCN2	N/A	0.847528	0.8475
ACO1	0.795885	0.739284	0.847796
KRT72	N/A	0.847776	0.8478
FAM184A	N/A	0.847781	0.8478
ECI1	N/A	0.847788	0.8478
SPEM2	N/A	0.847826	0.8478
SAXO2	N/A	0.847849	0.8478
SWAP70	N/A	0.847886	0.8479
SLC43A3	N/A	0.847962	0.848
SCARA3	0.777592	0.779225	0.848167
FBLN1	N/A	0.848166	0.8482
NCOA5	N/A	0.848255	0.8483
PLA2G7	N/A	0.848363	0.8484
LEFTY1	N/A	0.848383	0.8484
SMARCE1	N/A	0.848588	0.8486
TTLL4	N/A	0.848606	0.8486
CHTF18	N/A	0.848622	0.8486
KRT9	N/A	0.848709	0.8487
GMPR	N/A	0.848713	0.8487
ICAM3	N/A	0.848774	0.8488
CACFD1	N/A	0.848787	0.8488
HUWE1	N/A	0.84883	0.8488
ABCG1	N/A	0.848855	0.8489
UGT2B7	N/A	0.848939	0.8489
SAMD9L	N/A	0.848957	0.849
SCT	N/A	0.849061	0.8491
STK35	N/A	0.849192	0.8492
CCN3	N/A	0.849377	0.8494
CLSPN	N/A	0.849427	0.8494
TTC21A	N/A	0.849474	0.8495
RFTN2	N/A	0.849493	0.8495
ZNF426	N/A	0.849621	0.8496
CCDC6	N/A	0.849943	0.8499
ELAPOR2	N/A	0.850127	0.8501
CCDC183	N/A	0.850346	0.8503
KANK4	N/A	0.850413	0.8504
PRKG1	0.895823	0.424671	0.850404
TMEM39B	N/A	0.850633	0.8506
RGS20	N/A	0.850697	0.8507
CYP7B1	N/A	0.850753	0.8508
SLC2A11	N/A	0.850797	0.8508
BMPR2	N/A	0.850835	0.8508
FILIP1	N/A	0.850884	0.8509
SEMA4F	N/A	0.850888	0.8509
GLT8D1	N/A	0.850903	0.8509
ARHGEF28	N/A	0.850973	0.851
CYP2A7	N/A	0.851136	0.8511
SIRT3	N/A	0.851147	0.8511
MAP3K2	N/A	0.851226	0.8512
PCNX1	N/A	0.851235	0.8512
ZNF497	N/A	0.851326	0.8513
HSDL2	N/A	0.85136	0.8514
SLC9C1	N/A	0.85139	0.8514
LIM2	N/A	0.851399	0.8514
NOL12	N/A	0.851519	0.8515
SERPINB2	N/A	0.851571	0.8516
DNAI3	N/A	0.851758	0.8518
DPP8	N/A	0.851763	0.8518
CCNB1	N/A	0.851772	0.8518
ZNF554	N/A	0.851879	0.8519
MYEOV	N/A	0.851946	0.8519
SGPL1	N/A	0.852216	0.8522
PTGDR2	N/A	0.852414	0.8524
RIN2	N/A	0.852844	0.8528
DKK4	N/A	0.853072	0.8531
PDHX	0.712875	0.888659	0.853212
MFAP3	N/A	0.853269	0.8533
SUPT16H	N/A	0.853269	0.8533
ARMCX5-GPRASP2	N/A	0.853272	0.8533
USP34	N/A	0.853362	0.8534
PNPLA2	N/A	0.853437	0.8534
CLCNKB	N/A	0.853456	0.8535
BMP2	N/A	0.853464	0.8535
ITIH6	N/A	0.853565	0.8536
ABHD16B	N/A	0.853687	0.8537
TMEM54	N/A	0.853737	0.8537
LHPP	N/A	0.853769	0.8538
EPHB6	N/A	0.853816	0.8538
SF3B3	N/A	0.853824	0.8538
GCC1	N/A	0.853834	0.8538
CENPO	N/A	0.854027	0.854
KCNS2	N/A	0.854056	0.8541
CEP78	N/A	0.854171	0.8542
BCL9	N/A	0.854182	0.8542
LRRC28	N/A	0.854218	0.8542
GH1	N/A	0.854223	0.8542
NECAP2	N/A	0.854224	0.8542
PIBF1	N/A	0.854418	0.8544
KIF27	N/A	0.854432	0.8544
GJB5	N/A	0.854453	0.8545
BTBD16	N/A	0.854475	0.8545
SDE2	N/A	0.854501	0.8545
GCLC	0.789928	0.77316	0.854759
NRBF2	N/A	0.855058	0.8551
GTF3C3	N/A	0.85508	0.8551
SGCA	N/A	0.85521	0.8552
MEDAG	N/A	0.855258	0.8553
NEURL4	N/A	0.855263	0.8553
TBCCD1	N/A	0.855325	0.8553
CYLC2	N/A	0.855475	0.8555
PMPCA	N/A	0.855615	0.8556
FAAP100	N/A	0.855631	0.8556
MTMR6	N/A	0.855882	0.8559
KIF7	N/A	0.8559	0.8559
SPOUT1	N/A	0.855979	0.856
DENND2D	N/A	0.856139	0.8561
DNASE1	N/A	0.856218	0.8562
EFTUD2	N/A	0.856184	0.8562
ESD	N/A	0.856255	0.8563
KDELR3	N/A	0.8564	0.8564
SLC36A1	N/A	0.856406	0.8564
NTN3	N/A	0.85654	0.8565
TMPRSS12	N/A	0.856621	0.8566
OSGIN2	N/A	0.856742	0.8567
SEPTIN10	N/A	0.856748	0.8567
SLC35D2	N/A	0.856847	0.8568
ISL2	N/A	0.857008	0.857
MMP25	N/A	0.857065	0.8571
ACD	N/A	0.857093	0.8571
TMEM129	N/A	0.857096	0.8571
SDK2	N/A	0.857224	0.8572
ADRA1B	N/A	0.85732	0.8573
FAM83B	0.837812	0.662426	0.857395
APOE	N/A	0.857495	0.8575
FAM172A	N/A	0.857549	0.8575
DBP	N/A	0.857713	0.8577
ABCD3	N/A	0.857735	0.8577
SGCE	N/A	0.857887	0.8579
LIPN	N/A	0.85796	0.858
PIPOX	N/A	0.858066	0.8581
NOTCH4	N/A	0.858195	0.8582
ITGAE	N/A	0.85834	0.8583
CALR3	N/A	0.85836	0.8584
CEMIP	N/A	0.858479	0.8585
RAB11FIP4	N/A	0.858525	0.8585
AJAP1	N/A	0.858682	0.8587
UNC13B	N/A	0.858738	0.8587
FRS2	N/A	0.858763	0.8588
SLC16A9	N/A	0.858926	0.8589
KPNA5	N/A	0.85896	0.859
BMPR1A	0.878458	0.530279	0.859194
SLC9A5	N/A	0.859245	0.8592
MFSD5	N/A	0.859159	0.8592
TET2	N/A	0.859411	0.8594
METRN	N/A	0.859527	0.8595
ELF3	N/A	0.859591	0.8596
NUGGC	N/A	0.859664	0.8597
TCF7	N/A	0.859696	0.8597
PRSS21	N/A	0.85978	0.8598
FADS6	N/A	0.859792	0.8598
TMBIM1	N/A	0.859933	0.8599
C12orf4	N/A	0.859965	0.86
DLL1	N/A	0.860011	0.86
PCDHB14	N/A	0.860207	0.8602
DNAI4	N/A	0.860338	0.8603
IL17RA	N/A	0.860521	0.8605
CNDP2	N/A	0.860523	0.8605
E2F1	N/A	0.860592	0.8606
FNDC7	N/A	0.860611	0.8606
ZNF99	N/A	0.86062	0.8606
SLC29A4	N/A	0.860782	0.8608
CA13	N/A	0.860834	0.8608
GDF10	N/A	0.860855	0.8609
TRIM25	N/A	0.861217	0.8612
STEAP4	N/A	0.861359	0.8614
ALG1L	N/A	0.861682	0.8617
ADAMTS5	N/A	0.861718	0.8617
TOPAZ1	N/A	0.861856	0.8619
FOXH1	N/A	0.861987	0.862
RASAL1	N/A	0.862026	0.862
SIRPG	N/A	0.862103	0.8621
HRG	0.625716	0.963087	0.862244
ADAM7	N/A	0.862557	0.8626
PDGFD	N/A	0.862635	0.8626
ARFGAP2	N/A	0.86274	0.8627
PDZRN4	N/A	0.862755	0.8628
SLC45A2	N/A	0.862762	0.8628
BMP4	N/A	0.862925	0.8629
BRD1	N/A	0.86308	0.8631
ARMC2	N/A	0.863123	0.8631
BTAF1	N/A	0.863259	0.8633
CPOX	N/A	0.863319	0.8633
CEACAM6	N/A	0.863567	0.8636
MTA1	N/A	0.863629	0.8636
TRIM66	N/A	0.863679	0.8637
FAM200A	N/A	0.863688	0.8637
GDAP1	N/A	0.863951	0.864
TCHHL1	N/A	0.864017	0.864
UBAP1L	N/A	0.864129	0.8641
DYRK4	N/A	0.864165	0.8642
FLNA	N/A	0.864337	0.8643
GLIPR1L2	N/A	0.864482	0.8645
RGS9	N/A	0.864525	0.8645
RTKN2	N/A	0.864621	0.8646
TRIM44	N/A	0.865062	0.8651
ADAM30	N/A	0.865111	0.8651
NAALADL1	N/A	0.865113	0.8651
HOXB13	0.838414	0.689182	0.865283
CRAMP1	N/A	0.865444	0.8654
FERMT2	N/A	0.865554	0.8656
RASSF10	N/A	0.865648	0.8656
DBH	N/A	0.865652	0.8657
SCPEP1	0.748065	0.871403	0.86578
TESMIN	N/A	0.865838	0.8658
GPR149	N/A	0.865846	0.8658
BIVM-ERCC5	N/A	0.865889	0.8659
SPOCK3	N/A	0.865984	0.866
TMEM200B	N/A	0.865986	0.866
EMILIN2	N/A	0.866008	0.866
SELE	N/A	0.86605	0.8661
CRYBB3	N/A	0.866181	0.8662
USP6NL	N/A	0.866206	0.8662
FAM166C	N/A	0.866211	0.8662
BTBD11	N/A	0.866244	0.8662
COX4I2	0.854977	0.642371	0.866291
ALDH3A1	N/A	0.866283	0.8663
PLEKHF1	N/A	0.86629	0.8663
CHURC1	N/A	0.86641	0.8664
BAZ1A	N/A	0.866467	0.8665
SLC18B1	N/A	0.866646	0.8666
SBF2	N/A	0.866685	0.8667
SPON2	N/A	0.866816	0.8668
OFD1	0.847491	0.66826	0.866893
C1orf116	N/A	0.866893	0.8669
EIPR1	N/A	0.866922	0.8669
C1orf50	N/A	0.866976	0.867
LEMD2	N/A	0.867214	0.8672
ZNF397	N/A	0.867651	0.8677
ENTPD8	N/A	0.86767	0.8677
TNFRSF11A	N/A	0.867722	0.8677
OR4C46	N/A	0.867789	0.8678
SP4	N/A	0.867846	0.8678
DGKD	N/A	0.867868	0.8679
PRSS23	N/A	0.867903	0.8679
L1TD1	N/A	0.86807	0.8681
GCNT4	N/A	0.868188	0.8682
DNAJC27	N/A	0.868207	0.8682
FAM20B	N/A	0.868544	0.8685
S1PR3	N/A	0.868996	0.869
ELMO3	N/A	0.869027	0.869
CASKIN2	N/A	0.869056	0.8691
BCL7C	N/A	0.869125	0.8691
NKAPL	N/A	0.869288	0.8693
SLC39A11	N/A	0.86929	0.8693
HAPLN1	N/A	0.869404	0.8694
CLEC1A	N/A	0.869456	0.8695
KRTAP4-6	N/A	0.869499	0.8695
ZCCHC24	N/A	0.869568	0.8696
EHD1	N/A	0.869666	0.8697
LRPPRC	N/A	0.869669	0.8697
CAPN1	N/A	0.869702	0.8697
INVS	N/A	0.869893	0.8699
TFAP2E	N/A	0.869999	0.87
TACR1	N/A	0.870126	0.8701
RASGRP2	N/A	0.870381	0.8704
EEF1D	N/A	0.870352	0.8704
PITX3	N/A	0.870402	0.8704
FOXA1	N/A	0.870494	0.8705
KIF3B	N/A	0.870499	0.8705
IMP4	N/A	0.870708	0.8707
ZNF587B	N/A	0.87073	0.8707
MROH2A	N/A	0.870755	0.8708
PATL1	N/A	0.870829	0.8708
ZC3H6	N/A	0.871046	0.871
PCDHGA11	N/A	0.871109	0.8711
SAMD4B	N/A	0.871197	0.8712
FSD1L	N/A	0.871388	0.8714
LINGO4	N/A	0.871603	0.8716
SERTAD2	N/A	0.871762	0.8718
SBF1	N/A	0.871777	0.8718
COQ6	N/A	0.871779	0.8718
TRIM21	N/A	0.871828	0.8718
CAPS2	N/A	0.87193	0.8719
ZCCHC17	N/A	0.872008	0.872
LRP1	N/A	0.872013	0.872
HS1BP3	N/A	0.872152	0.8722
WDFY3	N/A	0.872536	0.8725
TRIM9	N/A	0.872615	0.8726
ACTR8	N/A	0.872696	0.8727
MED1	N/A	0.873064	0.8731
CLGN	N/A	0.873096	0.8731
GRN	N/A	0.873118	0.8731
APOBEC3D	N/A	0.873423	0.8734
ATG9B	N/A	0.873444	0.8734
DNAJC3	N/A	0.873706	0.8737
CLN6	N/A	0.873711	0.8737
CDK12	N/A	0.873712	0.8737
DAXX	N/A	0.873769	0.8738
ZNF519	N/A	0.873935	0.8739
OR5H2	N/A	0.874037	0.874
CCDC154	N/A	0.874045	0.874
TRIML1	N/A	0.874165	0.8742
HAGH	N/A	0.874168	0.8742
DNAJB12	N/A	0.874172	0.8742
PHOSPHO2-KLHL23	N/A	0.874248	0.8742
RXRA	N/A	0.874683	0.8747
QTRT1	N/A	0.874934	0.8749
ADAL	N/A	0.874991	0.875
FRG1	N/A	0.874997	0.875
RIOK1	N/A	0.875128	0.8751
ADGRG6	N/A	0.875136	0.8751
OPRPN	0.871154	0.622306	0.875138
EMX2	N/A	0.87516	0.8752
LIFR	N/A	0.875206	0.8752
TMEM100	0.879252	0.593044	0.875327
KLHL23	N/A	0.875388	0.8754
RTCA	N/A	0.875388	0.8754
JPT1	N/A	0.8757	0.8757
DAB2	N/A	0.875894	0.8759
KCNC2	N/A	0.876033	0.876
SLC3A1	N/A	0.876095	0.8761
TSPAN15	0.762026	0.876084	0.876261
PSD	N/A	0.876398	0.8764
SPRY1	N/A	0.87641	0.8764
TASOR2	N/A	0.876706	0.8767
OR8J1	N/A	0.876823	0.8768
C7	N/A	0.876969	0.877
TADA2A	N/A	0.877018	0.877
PRSS16	N/A	0.877142	0.8771
MRPS35	N/A	0.877292	0.8773
ACTN3	N/A	0.877372	0.8774
CYP3A5	N/A	0.877462	0.8775
OCM	N/A	0.877531	0.8775
PCDHGB3	N/A	0.877551	0.8776
ABAT	N/A	0.877576	0.8776
SPATA46	N/A	0.877811	0.8778
RIOX1	N/A	0.878043	0.878
ITIH1	N/A	0.878297	0.8783
RALGAPA2	N/A	0.878327	0.8783
SERPINB9	N/A	0.878446	0.8784
TATDN2	N/A	0.87865	0.8786
SERPINB7	N/A	0.87866	0.8787
SRL	N/A	0.878759	0.8788
RFX6	N/A	0.879004	0.879
HOXA2	N/A	0.879115	0.8791
RNF19B	N/A	0.879126	0.8791
DENND3	N/A	0.879174	0.8792
HCRTR1	N/A	0.879196	0.8792
CAPN8	N/A	0.879307	0.8793
TUBA3E	N/A	0.879352	0.8794
CNPY4	N/A	0.879408	0.8794
ZNF502	N/A	0.879424	0.8794
LRSAM1	N/A	0.879433	0.8794
HOGA1	N/A	0.879461	0.8795
FOSL1	N/A	0.879627	0.8796
DHX58	N/A	0.879731	0.8797
DMD	N/A	0.879954	0.88
GBP4	N/A	0.880158	0.8802
ALDH9A1	N/A	0.880272	0.8803
APTX	N/A	0.880278	0.8803
ABCF2	N/A	0.880335	0.8803
XKR9	N/A	0.880342	0.8803
DAPL1	N/A	0.880418	0.8804
IL22RA1	N/A	0.880457	0.8805
ANTXR2	N/A	0.880588	0.8806
RPAP1	N/A	0.880693	0.8807
NOC4L	N/A	0.880778	0.8808
RAD54L2	N/A	0.880799	0.8808
GAS2L2	N/A	0.880951	0.881
FEZF2	N/A	0.88103	0.881
CELA3B	N/A	0.881122	0.8811
FMO1	N/A	0.881242	0.8812
ZNF512B	N/A	0.881273	0.8813
NUAK2	N/A	0.88134	0.8813
CFAP206	N/A	0.881397	0.8814
BCAS4	N/A	0.881553	0.8816
NLRP4	N/A	0.881711	0.8817
FIG4	0.907646	0.499775	0.881864
SPATC1	N/A	0.881858	0.8819
HIP1R	N/A	0.881929	0.8819
DOCK6	N/A	0.882063	0.8821
PNMT	N/A	0.882177	0.8822
ZNF485	N/A	0.882219	0.8822
GIMAP8	N/A	0.882262	0.8823
NEXN	N/A	0.882295	0.8823
STK16	N/A	0.882346	0.8823
PRMT5	N/A	0.882559	0.8826
ATOH1	N/A	0.882907	0.8829
CDC26	N/A	0.882916	0.8829
UNC93A	N/A	0.88293	0.8829
TAS2R10	N/A	0.882989	0.883
HORMAD2	N/A	0.883074	0.8831
LARP7	0.764608	0.888168	0.883273
MRRF	N/A	0.883315	0.8833
TUSC3	N/A	0.883351	0.8834
VPS13D	N/A	0.883379	0.8834
N4BP2	N/A	0.883569	0.8836
AXIN2	0.97716	0.0943923	0.88367
MYO9A	N/A	0.883951	0.884
KCNC1	N/A	0.884195	0.8842
EVPLL	N/A	0.884232	0.8842
PUM3	N/A	0.884448	0.8844
SRSF11	N/A	0.884469	0.8845
UTP3	N/A	0.884483	0.8845
HSPA1L	N/A	0.884594	0.8846
SGCZ	N/A	0.884604	0.8846
TBX18	0.708806	0.942143	0.884686
IQCB1	N/A	0.884656	0.8847
CSDE1	N/A	0.884945	0.8849
GK2	N/A	0.885183	0.8852
DHRS7C	N/A	0.885223	0.8852
SCN10A	N/A	0.885364	0.8854
CWC25	N/A	0.88552	0.8855
PDP2	N/A	0.885641	0.8856
RNLS	N/A	0.885764	0.8858
PRSS33	N/A	0.885841	0.8858
OR4X1	N/A	0.885849	0.8858
GLT6D1	N/A	0.886071	0.8861
RIPPLY3	N/A	0.886108	0.8861
PSG7	N/A	0.886256	0.8863
AMBN	N/A	0.886292	0.8863
TRIM58	N/A	0.886387	0.8864
ZNF14	N/A	0.886416	0.8864
SLC26A7	N/A	0.886542	0.8865
SNCA	0.881	0.634215	0.886511
TMEM229A	N/A	0.886633	0.8866
SLC20A2	N/A	0.886693	0.8867
CPA6	0.850421	0.735482	0.886943
DTX1	N/A	0.887019	0.887
IZUMO4	N/A	0.887121	0.8871
NDUFS4	N/A	0.887316	0.8873
LRRC70	N/A	0.887661	0.8877
MIER2	N/A	0.88769	0.8877
ANKRD63	N/A	0.887755	0.8878
SP140L	N/A	0.887806	0.8878
MEP1B	N/A	0.88788	0.8879
DYNC1LI1	N/A	0.888031	0.888
NAA16	N/A	0.888062	0.8881
NOS3	N/A	0.888131	0.8881
EPB41L3	N/A	0.888166	0.8882
INTS5	N/A	0.888438	0.8884
NUS1	N/A	0.888619	0.8886
PLA2G4D	N/A	0.888681	0.8887
ZFHX2	N/A	0.888725	0.8887
SPNS2	N/A	0.888736	0.8887
PCDHB12	N/A	0.888749	0.8887
MYLK2	N/A	0.888849	0.8888
LMNB1	N/A	0.88895	0.8889
MGAT1	N/A	0.888962	0.889
SLC2A6	N/A	0.889039	0.889
AKR1D1	N/A	0.889052	0.8891
IQGAP2	N/A	0.889232	0.8892
SERPINH1	0.857055	0.725288	0.889221
FAM221B	0.868256	0.690728	0.889268
MLYCD	N/A	0.889485	0.8895
SLC45A3	N/A	0.8895	0.8895
LINGO3	N/A	0.889581	0.8896
NCBP3	N/A	0.889627	0.8896
SCARB2	N/A	0.889876	0.8899
MDGA2	N/A	0.889885	0.8899
CWC22	N/A	0.88992	0.8899
NAT9	N/A	0.89003	0.89
ATP6V1H	N/A	0.890042	0.89
MIEF2	N/A	0.890086	0.8901
RNF186	N/A	0.890128	0.8901
THAP11	N/A	0.890176	0.8902
ZNF343	N/A	0.890199	0.8902
SLC27A4	N/A	0.890232	0.8902
ATP6V0D2	N/A	0.890361	0.8904
ZNRF4	N/A	0.890694	0.8907
ZNF16	N/A	0.890885	0.8909
CTNS	N/A	0.890902	0.8909
PAX4	N/A	0.891266	0.8913
OR2T6	N/A	0.891394	0.8914
FBXL8	N/A	0.891502	0.8915
LRRN1	N/A	0.891533	0.8915
ABCF2-H2BE1	N/A	0.891569	0.8916
DOCK4	N/A	0.891583	0.8916
KIF5C	N/A	0.891592	0.8916
B3GALNT2	N/A	0.891647	0.8916
CHD8	N/A	0.892418	0.8924
PRTN3	N/A	0.892514	0.8925
MTRF1	N/A	0.89292	0.8929
FEZ2	N/A	0.893104	0.8931
SLC23A1	N/A	0.893177	0.8932
RHNO1	N/A	0.893192	0.8932
HOOK2	N/A	0.893259	0.8933
OR8S1	N/A	0.893274	0.8933
ATP6V0E2	N/A	0.893275	0.8933
AFP	N/A	0.893455	0.8935
C20orf144	N/A	0.893485	0.8935
FRY	N/A	0.893525	0.8935
TRIP6	N/A	0.893617	0.8936
IL4I1	N/A	0.893691	0.8937
FAM186B	N/A	0.893852	0.8939
SSRP1	N/A	0.893949	0.8939
CFAP69	N/A	0.894177	0.8942
COG4	N/A	0.894239	0.8942
RBM45	N/A	0.894267	0.8943
VGLL4	N/A	0.894573	0.8946
TJP3	N/A	0.894931	0.8949
C1orf109	N/A	0.895032	0.895
GFM2	N/A	0.895101	0.8951
SPATS2L	N/A	0.895133	0.8951
PRX	N/A	0.895174	0.8952
POLR1F	N/A	0.895298	0.8953
HIF1A	N/A	0.895322	0.8953
OR2A14	N/A	0.895339	0.8953
RSL1D1	N/A	0.895406	0.8954
TMEM235	N/A	0.895491	0.8955
ZNF561	N/A	0.895614	0.8956
NUP210	N/A	0.895761	0.8958
SLC6A19	N/A	0.895889	0.8959
UBXN11	N/A	0.89591	0.8959
ZZZ3	N/A	0.896004	0.896
BBS9	0.758917	0.919926	0.896082
RBFA	N/A	0.896318	0.8963
KIAA0930	N/A	0.896333	0.8963
CKM	N/A	0.896447	0.8964
OR7E24	N/A	0.89649	0.8965
OR2F1	N/A	0.896549	0.8965
IDH3B	N/A	0.896747	0.8967
NBPF9	N/A	0.896756	0.8968
PHETA2	N/A	0.896929	0.8969
STAT4	N/A	0.896934	0.8969
LRRC4B	N/A	0.897217	0.8972
SMTNL1	N/A	0.897686	0.8977
ZNF277	N/A	0.897789	0.8978
SLC22A4	N/A	0.898097	0.8981
ZNF311	N/A	0.898297	0.8983
SLC26A3	N/A	0.898591	0.8986
NBEAL2	N/A	0.898663	0.8987
SEC31B	N/A	0.898787	0.8988
GPANK1	N/A	0.898928	0.8989
PRR30	N/A	0.899087	0.8991
NEDD4L	N/A	0.899409	0.8994
SUCLA2	N/A	0.899653	0.8997
LRRC8E	N/A	0.899811	0.8998
MYOM3	N/A	0.899893	0.8999
PPP3CC	N/A	0.899994	0.9
CEP192	N/A	0.90005	0.9001
SLC8A3	N/A	0.900245	0.9002
MKRN2	N/A	0.90039	0.9004
MAP4	N/A	0.900437	0.9004
ENDOV	N/A	0.900444	0.9004
KRT82	N/A	0.900954	0.901
GRIP1	N/A	0.901009	0.901
SEC24B	N/A	0.901119	0.9011
CEACAM7	N/A	0.901133	0.9011
MOGAT3	N/A	0.901143	0.9011
VPS51	N/A	0.901306	0.9013
SEPTIN14	N/A	0.901346	0.9013
SLC22A6	N/A	0.901685	0.9017
TMCC2	N/A	0.90183	0.9018
BCL11A	N/A	0.901866	0.9019
WNK4	N/A	0.901887	0.9019
CTSA	N/A	0.902316	0.9023
DDX41	N/A	0.90254	0.9025
TTC27	N/A	0.902735	0.9027
TGFBR2	0.909847	0.588878	0.902797
GRAMD1B	N/A	0.902765	0.9028
FAM161A	N/A	0.902865	0.9029
ICE2	N/A	0.902931	0.9029
MAPK3	N/A	0.902943	0.9029
KRT14	0.957768	0.295125	0.902974
NOC3L	N/A	0.902952	0.903
GPC5	N/A	0.903097	0.9031
VIPAS39	N/A	0.903145	0.9031
DDX51	N/A	0.903217	0.9032
BCLAF1	N/A	0.903229	0.9032
MTF1	N/A	0.903248	0.9032
ZNF770	N/A	0.903377	0.9034
GFRA4	N/A	0.903397	0.9034
SGCB	N/A	0.903687	0.9037
PAFAH2	N/A	0.903794	0.9038
TBL2	N/A	0.903797	0.9038
CCDC93	N/A	0.90381	0.9038
MYBL2	N/A	0.903875	0.9039
CFAP91	N/A	0.904139	0.9041
DUS4L-BCAP29	N/A	0.904166	0.9042
FAP	N/A	0.904208	0.9042
PHKG2	0.819096	0.863131	0.90436
RHO	N/A	0.904372	0.9044
IRGC	N/A	0.904426	0.9044
NELFE	N/A	0.904544	0.9045
PRAMEF15	N/A	0.904601	0.9046
MYH10	N/A	0.905021	0.905
SDC3	N/A	0.905041	0.905
RBBP6	0.895044	0.664885	0.905129
FOXF2	N/A	0.905194	0.9052
COL21A1	N/A	0.905273	0.9053
SFRP4	N/A	0.905506	0.9055
VAC14	N/A	0.905517	0.9055
TP53I3	N/A	0.905588	0.9056
AMOTL1	N/A	0.905641	0.9056
SPATA5	N/A	0.905668	0.9057
SEMA3D	N/A	0.905668	0.9057
PREX2	N/A	0.905696	0.9057
PCDHGA4	N/A	0.905834	0.9058
PRR12	N/A	0.905856	0.9059
SLC5A10	N/A	0.906048	0.906
ZSCAN25	N/A	0.906175	0.9062
ATAD3A	N/A	0.90635	0.9064
GOLGA3	N/A	0.90654	0.9065
ARSJ	N/A	0.906719	0.9067
GIPC3	N/A	0.90672	0.9067
CLEC4C	N/A	0.906926	0.9069
POSTN	N/A	0.906986	0.907
ZNF703	N/A	0.906993	0.907
GXYLT1	N/A	0.907079	0.9071
PLCL2	N/A	0.907465	0.9075
TMEM151A	N/A	0.907504	0.9075
ZNF439	N/A	0.90754	0.9075
ZNF749	N/A	0.907638	0.9076
IRF8	N/A	0.907706	0.9077
CCDC114	0.890557	0.695368	0.907911
PINK1	N/A	0.90812	0.9081
SLC25A1	N/A	0.908194	0.9082
KHSRP	N/A	0.908286	0.9083
B4GALT7	N/A	0.908311	0.9083
SMARCC1	N/A	0.908433	0.9084
USP10	N/A	0.908577	0.9086
ECEL1	N/A	0.908631	0.9086
NLN	N/A	0.908813	0.9088
BBS10	N/A	0.909069	0.9091
TBCC	N/A	0.909187	0.9092
NUP62	N/A	0.909201	0.9092
H4C2	N/A	0.90963	0.9096
CRBN	N/A	0.909692	0.9097
PLXNB1	N/A	0.909787	0.9098
RUBCN	N/A	0.909867	0.9099
CCSER2	N/A	0.909899	0.9099
SLC6A18	N/A	0.909954	0.91
SECTM1	N/A	0.91012	0.9101
PIWIL4	N/A	0.91017	0.9102
PDIA4	N/A	0.910319	0.9103
LENG8	N/A	0.910357	0.9104
PMS2	0.934789	0.494768	0.910665
DIS3L2	N/A	0.910833	0.9108
WSB1	N/A	0.911004	0.911
SIPA1L3	N/A	0.911044	0.911
PAX5	N/A	0.91106	0.9111
MRPL15	N/A	0.911342	0.9113
CDK5RAP2	N/A	0.911378	0.9114
B4GALNT3	N/A	0.911449	0.9114
NDUFA9	N/A	0.911649	0.9116
PCDHGB7	N/A	0.911711	0.9117
TTC39A	N/A	0.911744	0.9117
LRP12	N/A	0.911763	0.9118
EPHA8	N/A	0.91177	0.9118
CRIM1	N/A	0.911844	0.9118
NEPRO	N/A	0.91187	0.9119
MARS2	N/A	0.911963	0.912
TDRD7	N/A	0.911966	0.912
ZNF708	N/A	0.912092	0.9121
CCDC66	N/A	0.912198	0.9122
PCDH12	N/A	0.912427	0.9124
AACS	0.837071	0.856156	0.912411
CDHR4	N/A	0.912586	0.9126
CCDC136	N/A	0.912729	0.9127
PHF23	N/A	0.913295	0.9133
ANAPC2	N/A	0.91338	0.9134
MMP13	N/A	0.913442	0.9134
C8orf48	N/A	0.913545	0.9135
ATXN2L	N/A	0.913586	0.9136
DYNC2LI1	N/A	0.913803	0.9138
DBX2	N/A	0.913814	0.9138
EPPK1	N/A	0.913902	0.9139
NRG2	N/A	0.914074	0.9141
IGSF10	N/A	0.914117	0.9141
AMPH	N/A	0.914218	0.9142
ACSF2	N/A	0.914378	0.9144
UPK3B	N/A	0.914987	0.915
ZNF529	N/A	0.915182	0.9152
RIPOR1	N/A	0.915186	0.9152
RHCG	N/A	0.915251	0.9153
MYOD1	N/A	0.915261	0.9153
KRIT1	N/A	0.915325	0.9153
DDX17	N/A	0.915392	0.9154
A4GNT	N/A	0.915647	0.9156
RXFP2	N/A	0.915686	0.9157
CCDC14	N/A	0.915798	0.9158
PARP8	N/A	0.915858	0.9159
SLC4A5	N/A	0.915875	0.9159
LINGO2	N/A	0.916027	0.916
SETDB1	N/A	0.916402	0.9164
AZIN1	N/A	0.916453	0.9165
PRB2	N/A	0.916625	0.9166
PRPF8	N/A	0.916757	0.9168
GJB2	N/A	0.916821	0.9168
BACE1	N/A	0.917004	0.917
MSH6	0.95292	0.403696	0.917012
TRIM62	N/A	0.917257	0.9173
FOXP2	N/A	0.917381	0.9174
TMEM191C	N/A	0.917557	0.9176
LPIN2	N/A	0.917608	0.9176
SDHB	0.929279	0.567083	0.917624
NAAA	N/A	0.917934	0.9179
CLRN1	N/A	0.91795	0.918
PLEKHH3	N/A	0.918149	0.9181
NOXA1	N/A	0.918138	0.9181
AFAP1	N/A	0.91819	0.9182
KDM5B	N/A	0.918312	0.9183
NAGLU	N/A	0.918352	0.9184
C3AR1	N/A	0.918385	0.9184
CHST11	N/A	0.918607	0.9186
ERCC8	N/A	0.918643	0.9186
SLC22A2	N/A	0.918696	0.9187
XRN1	N/A	0.919212	0.9192
RBIS	N/A	0.919236	0.9192
TTC26	N/A	0.919242	0.9192
DDX58	N/A	0.91954	0.9195
COPZ2	N/A	0.919577	0.9196
TEX14	N/A	0.919716	0.9197
MED25	N/A	0.919734	0.9197
PLD3	N/A	0.919761	0.9198
KLHL35	N/A	0.920039	0.92
MYH6	N/A	0.920078	0.9201
ESYT1	N/A	0.920137	0.9201
MTRF1L	N/A	0.920306	0.9203
RSRC1	N/A	0.920595	0.9206
PLD1	N/A	0.9206	0.9206
FAM13A	N/A	0.920639	0.9206
MSRA	N/A	0.920922	0.9209
NOL4L	N/A	0.920984	0.921
MCMDC2	N/A	0.921168	0.9212
AP1M2	N/A	0.9216	0.9216
SULT1A1	N/A	0.921744	0.9217
SDHD	0.920154	0.640826	0.921912
CYP2C8	N/A	0.922208	0.9222
CARHSP1	N/A	0.922251	0.9223
F13A1	N/A	0.922495	0.9225
BBS1	N/A	0.922496	0.9225
MTHFS	0.877153	0.804521	0.922588
MCCC1	N/A	0.922665	0.9227
FERMT1	N/A	0.922686	0.9227
TKT	N/A	0.922752	0.9228
SLC22A1	N/A	0.922824	0.9228
HR	N/A	0.922842	0.9228
NSD1	0.950275	0.459803	0.923067
KLHL33	N/A	0.923345	0.9233
ELN	N/A	0.923384	0.9234
CA12	N/A	0.923388	0.9234
CRLF1	N/A	0.923394	0.9234
RASSF7	N/A	0.92359	0.9236
BCAR3	N/A	0.923748	0.9237
REV3L	0.900738	0.735007	0.923763
ITGB6	N/A	0.924195	0.9242
AFTPH	N/A	0.924239	0.9242
SAMD9	N/A	0.924328	0.9243
DSP	N/A	0.9244	0.9244
PIGO	N/A	0.924743	0.9247
ZNF221	N/A	0.924764	0.9248
FAM124B	N/A	0.924815	0.9248
IGLL5	N/A	0.924854	0.9249
ANKRD61	N/A	0.925396	0.9254
ADCY7	N/A	0.925661	0.9257
MRPS34	N/A	0.926166	0.9262
DEPDC5	N/A	0.926289	0.9263
MIPEP	N/A	0.926355	0.9264
ANKRD23	N/A	0.926437	0.9264
TAOK1	N/A	0.926442	0.9264
CHST8	N/A	0.926765	0.9268
OXR1	N/A	0.92699	0.927
ADAM28	N/A	0.927047	0.927
ARHGAP11A-SCG5	N/A	0.92706	0.9271
SERPINB12	N/A	0.927104	0.9271
MEAK7	N/A	0.927519	0.9275
LIMA1	N/A	0.927727	0.9277
RET	0.828534	0.913261	0.927759
HKDC1	N/A	0.928021	0.928
CFAP58	N/A	0.92814	0.9281
INTS4	N/A	0.928315	0.9283
SCN1A	N/A	0.928574	0.9286
ENTPD7	N/A	0.928643	0.9286
ZNF716	N/A	0.928648	0.9286
CCDC188	N/A	0.92884	0.9288
SUCLG1	N/A	0.928876	0.9289
SP110	N/A	0.928995	0.929
ZNF473	N/A	0.929319	0.9293
IQSEC3	N/A	0.929364	0.9294
ANO3	N/A	0.929418	0.9294
HTR1E	N/A	0.929426	0.9294
AHDC1	N/A	0.929428	0.9294
PYROXD2	N/A	0.929534	0.9295
RASA2	N/A	0.929748	0.9297
MIOX	N/A	0.930227	0.9302
BTBD7	N/A	0.930247	0.9302
AATK	N/A	0.930518	0.9305
NUDT18	N/A	0.930575	0.9306
DUOX2	N/A	0.93105	0.931
MYT1L	N/A	0.931315	0.9313
ADGRG7	N/A	0.931316	0.9313
FLRT1	N/A	0.931417	0.9314
ATG2A	N/A	0.931456	0.9315
DYSF	N/A	0.931475	0.9315
PFKM	N/A	0.931475	0.9315
UNC13C	N/A	0.93168	0.9317
DGKZ	N/A	0.931791	0.9318
OR6S1	N/A	0.931852	0.9319
EEF1AKMT4-ECE2	N/A	0.93197	0.932
ABHD14A	N/A	0.932278	0.9323
TTC33	N/A	0.932299	0.9323
ACSL1	N/A	0.932326	0.9323
SORT1	N/A	0.932326	0.9323
P2RX3	N/A	0.932541	0.9325
ASIC3	N/A	0.932939	0.9329
SLC36A4	N/A	0.932948	0.9329
TTLL10	N/A	0.933173	0.9332
NUTM2G	N/A	0.933219	0.9332
LGI2	N/A	0.933296	0.9333
ZNF572	N/A	0.933358	0.9334
LTBP1	N/A	0.933563	0.9336
SEMA3A	N/A	0.933677	0.9337
FZD8	N/A	0.93421	0.9342
LRP11	N/A	0.934524	0.9345
SETMAR	N/A	0.934864	0.9349
PDILT	N/A	0.93495	0.9349
ALOXE3	N/A	0.934997	0.935
SMYD3	N/A	0.935045	0.935
MAN2B2	N/A	0.935232	0.9352
CRMP1	N/A	0.935256	0.9353
CFAP157	N/A	0.935273	0.9353
EMILIN3	N/A	0.935404	0.9354
SPTLC1	N/A	0.935591	0.9356
CHML	0.918285	0.729202	0.935649
PLEKHM1	N/A	0.935856	0.9359
VTN	N/A	0.935961	0.936
TIGD7	N/A	0.936444	0.9364
DZIP1	N/A	0.936606	0.9366
CNNM3	N/A	0.936738	0.9367
LENG1	N/A	0.936794	0.9368
GUF1	N/A	0.937182	0.9372
BCL2L13	N/A	0.937233	0.9372
UGGT1	N/A	0.937261	0.9373
PGAP1	N/A	0.937465	0.9375
SHPRH	N/A	0.937511	0.9375
RIPK3	N/A	0.937576	0.9376
ABI1	N/A	0.937975	0.938
NEK2	N/A	0.93815	0.9381
SPATA31C2	N/A	0.938453	0.9385
C1orf159	N/A	0.938685	0.9387
CNTN5	N/A	0.938715	0.9387
SPATA20	N/A	0.939256	0.9393
WDR35	N/A	0.939335	0.9393
MYO7A	N/A	0.939795	0.9398
CYB5R3	N/A	0.93987	0.9399
EIF2B3	0.887375	0.854258	0.940335
SOX21	N/A	0.940434	0.9404
CTNNA3	N/A	0.940488	0.9405
CEP55	N/A	0.940493	0.9405
AGGF1	0.93478	0.680331	0.940799
CAPN12	N/A	0.941006	0.941
PIEZO1	N/A	0.941477	0.9415
INTS1	N/A	0.941514	0.9415
GPRC5A	N/A	0.941664	0.9417
ABCG8	N/A	0.941792	0.9418
CNTN6	N/A	0.941949	0.9419
ANKRD60	N/A	0.942203	0.9422
DNAH17	N/A	0.94221	0.9422
NES	N/A	0.942379	0.9424
FAM81B	N/A	0.942533	0.9425
NECTIN1	N/A	0.942603	0.9426
CRTC2	N/A	0.942795	0.9428
FUT10	0.906771	0.812921	0.942912
ALDH6A1	N/A	0.942963	0.943
USP32	N/A	0.94324	0.9432
ANKRD52	N/A	0.943355	0.9434
DNAJB8	N/A	0.943493	0.9435
FAF1	N/A	0.943682	0.9437
BRINP1	N/A	0.943746	0.9437
RC3H2	N/A	0.943865	0.9439
KRT26	N/A	0.943886	0.9439
TRIML2	N/A	0.943991	0.944
ZNF263	N/A	0.944179	0.9442
ASIC2	N/A	0.944221	0.9442
IFT27	N/A	0.944274	0.9443
EDEM3	N/A	0.944317	0.9443
C7orf26	N/A	0.944576	0.9446
AQP7	N/A	0.944619	0.9446
NPTXR	N/A	0.944622	0.9446
BAIAP2L1	N/A	0.944874	0.9449
RAPSN	0.878041	0.89242	0.945009
NID2	N/A	0.945302	0.9453
GRIK2	N/A	0.945331	0.9453
PLOD1	N/A	0.945435	0.9454
OTOP2	N/A	0.945745	0.9457
CWF19L2	N/A	0.94567	0.9457
GIMAP7	N/A	0.94572	0.9457
BICDL2	N/A	0.945769	0.9458
DMBX1	N/A	0.945801	0.9458
PMM2	N/A	0.946001	0.946
MICU3	N/A	0.946043	0.946
INHBE	N/A	0.946181	0.9462
NFATC1	N/A	0.946473	0.9465
TRAK1	N/A	0.946696	0.9467
EPS15L1	N/A	0.94672	0.9467
CATSPERE	N/A	0.94677	0.9468
OR51G2	N/A	0.946777	0.9468
DRD5	N/A	0.946879	0.9469
LRWD1	N/A	0.947014	0.947
RNF40	N/A	0.947031	0.947
C20orf141	N/A	0.947116	0.9471
VPS50	N/A	0.94713	0.9471
MAP3K9	N/A	0.94734	0.9473
ACADVL	N/A	0.947372	0.9474
FBXW10	N/A	0.947811	0.9478
CENPJ	N/A	0.947991	0.948
KIF12	N/A	0.948145	0.9481
CPAMD8	N/A	0.948186	0.9482
SEC14L1	N/A	0.94826	0.9483
ANXA11	N/A	0.94898	0.949
EP400	0.894142	0.876225	0.949031
PDE9A	N/A	0.94913	0.9491
GYS2	N/A	0.949149	0.9491
NRG3	N/A	0.94923	0.9492
NFIC	N/A	0.949355	0.9494
OR5B12	N/A	0.949498	0.9495
TMPRSS9	N/A	0.949535	0.9495
ABCB4	N/A	0.949725	0.9497
C17orf49	0.941539	0.705816	0.94988
AGMO	N/A	0.950407	0.9504
CUTC	0.941478	0.710398	0.95045
BBS12	N/A	0.950551	0.9506
OAT	N/A	0.950624	0.9506
FKBP7	N/A	0.950847	0.9508
ZNF730	N/A	0.951025	0.951
RB1	0.947472	0.677392	0.951005
MUC6	N/A	0.951546	0.9515
IL17RB	N/A	0.9521	0.9521
CSPP1	N/A	0.952278	0.9523
POU3F2	N/A	0.952647	0.9526
CYP2C19	N/A	0.952665	0.9527
TTLL6	N/A	0.953249	0.9532
DGCR2	N/A	0.953667	0.9537
FUBP1	0.892363	0.899832	0.953793
PTCH1	0.899571	0.88591	0.953955
SLC25A38	N/A	0.954078	0.9541
OTOG	N/A	0.954254	0.9543
KIF4B	N/A	0.954802	0.9548
SLC12A7	N/A	0.95483	0.9548
ZRANB3	N/A	0.955439	0.9554
MTHFR	N/A	0.955624	0.9556
TEX10	0.927297	0.815596	0.955866
TMEM236	N/A	0.956003	0.956
C10orf71	N/A	0.956004	0.956
MRGPRE	N/A	0.95608	0.9561
NDST2	N/A	0.956158	0.9562
UBAP1	N/A	0.956214	0.9562
RSKR	N/A	0.956651	0.9567
WWC1	N/A	0.957045	0.957
LTB4R2	N/A	0.957298	0.9573
BICC1	N/A	0.957521	0.9575
CYP1A2	N/A	0.957611	0.9576
VWA8	N/A	0.957697	0.9577
ZFC3H1	N/A	0.957726	0.9577
ATG4C	N/A	0.957798	0.9578
PPP4R3A	N/A	0.957804	0.9578
ADM2	N/A	0.957811	0.9578
TXNDC16	N/A	0.957852	0.9579
EPS8	N/A	0.958068	0.9581
ABCA3	N/A	0.958085	0.9581
BOP1	N/A	0.958163	0.9582
GSR	N/A	0.958209	0.9582
SETD5	N/A	0.958257	0.9583
USP45	N/A	0.95835	0.9583
GBX2	N/A	0.958385	0.9584
RIMBP3	N/A	0.958443	0.9584
ETFDH	N/A	0.9585	0.9585
FAM205A	N/A	0.958525	0.9585
AKAP11	N/A	0.958556	0.9586
INO80	N/A	0.958584	0.9586
AP3M2	N/A	0.958646	0.9586
CPT1C	N/A	0.958753	0.9588
ZNF765-ZNF761	N/A	0.958801	0.9588
CEP170	N/A	0.95925	0.9592
PLXNC1	N/A	0.959344	0.9593
LARP1B	N/A	0.959358	0.9594
ARMC5	N/A	0.959403	0.9594
MOCS1	N/A	0.95944	0.9594
SLC13A1	N/A	0.959458	0.9595
DAAM1	N/A	0.959496	0.9595
SEMA6D	N/A	0.959576	0.9596
ACCSL	N/A	0.959908	0.9599
TMEM183B	N/A	0.959954	0.96
FSIP1	N/A	0.960057	0.9601
MYOM1	N/A	0.96015	0.9601
KATNAL2	N/A	0.960184	0.9602
STARD3	N/A	0.960271	0.9603
CASQ1	N/A	0.960607	0.9606
HIC1	N/A	0.960694	0.9607
EPYC	N/A	0.960756	0.9608
CR1L	N/A	0.961079	0.9611
NLRP5	N/A	0.961256	0.9613
PTCD1	N/A	0.961323	0.9613
NOTCH2	N/A	0.9617	0.9617
ADGRE2	N/A	0.962353	0.9624
SLC7A10	N/A	0.962893	0.9629
FSIP2	N/A	0.963102	0.9631
DTX2	N/A	0.963253	0.9633
CAT	N/A	0.963385	0.9634
RUSF1	N/A	0.963448	0.9634
MTMR11	N/A	0.963612	0.9636
LRTOMT	N/A	0.963712	0.9637
UGGT2	N/A	0.964019	0.964
LCNL1	N/A	0.964056	0.9641
SORD	N/A	0.964689	0.9647
CYC1	N/A	0.965042	0.965
EDC4	N/A	0.965072	0.9651
PTPA	0.927322	0.875932	0.965621
ECPAS	N/A	0.966512	0.9665
AASS	N/A	0.966786	0.9668
SHC2	N/A	0.966823	0.9668
ECE2	N/A	0.966846	0.9668
RHBDL2	N/A	0.966979	0.967
MTREX	N/A	0.967205	0.9672
ASS1	N/A	0.967441	0.9674
TTF2	N/A	0.968027	0.968
FIGNL1	N/A	0.968324	0.9683
TMPRSS11B	0.914729	0.920956	0.968483
PCDHB11	N/A	0.96845	0.9685
NME3	N/A	0.969612	0.9696
AASDH	N/A	0.970865	0.9709
ATF5	N/A	0.970986	0.971
TBC1D22A	N/A	0.971052	0.9711
ESR1	N/A	0.971107	0.9711
BRPF1	N/A	0.971289	0.9713
INSR	0.983302	0.501486	0.971386
C12orf56	N/A	0.971476	0.9715
OLFML1	N/A	0.971591	0.9716
ACP7	N/A	0.97164	0.9716
NKX2-6	N/A	0.971643	0.9716
SIM1	N/A	0.971784	0.9718
SLC22A16	N/A	0.972	0.972
ANO5	N/A	0.972306	0.9723
CPVL	N/A	0.972475	0.9725
SEC14L3	N/A	0.972512	0.9725
CYP1A1	N/A	0.972656	0.9727
CACNA1H	N/A	0.972836	0.9728
EPB41	N/A	0.973047	0.973
RYR3	0.975446	0.650586	0.973281
CIZ1	N/A	0.97357	0.9736
JARID2	N/A	0.974324	0.9743
CLIP4	N/A	0.974726	0.9747
OS9	N/A	0.975198	0.9752
SLC37A4	N/A	0.977278	0.9773
NKAPD1	N/A	0.983699	0.9837
ACIN1	0.925299	0.971767	0.984047
BAG4	0.977274	0.78793	0.98407
CSMD2	N/A	0.98505	0.9851
SLIT1	N/A	0.985189	0.9852
ESF1	N/A	0.98524	0.9852
TUBB1	N/A	0.985257	0.9853
SHISA6	N/A	0.985329	0.9853
ZFHX3	N/A	0.985361	0.9854
UBXN8	N/A	0.985427	0.9854
CATSPERG	N/A	0.985445	0.9854
GNL2	N/A	0.985476	0.9855
C20orf194	N/A	0.985508	0.9855
FMNL1	N/A	0.985525	0.9855
MERTK	N/A	0.985528	0.9855
FLII	N/A	0.98553	0.9855
SYMPK	N/A	0.98554	0.9855
ZNF267	N/A	0.985556	0.9856
PSG8	N/A	0.985594	0.9856
PSD2	N/A	0.985608	0.9856
DROSHA	N/A	0.985646	0.9856
GOLGA4	N/A	0.985706	0.9857
ACOX2	N/A	0.985723	0.9857
PLEKHG3	N/A	0.985761	0.9858
LRR1	N/A	0.985893	0.9859
PRKD1	N/A	0.985943	0.9859
ATP5MF-PTCD1	N/A	0.985962	0.986
COL4A3	N/A	0.986479	0.9865
DEFB126	N/A	0.987029	0.987
LAMA3	N/A	0.987585	0.9876
COL13A1	N/A	0.987687	0.9877
CAPN15	N/A	0.987693	0.9877
BBX	N/A	0.988058	0.9881
ACAD10	N/A	0.98826	0.9883
PRSS57	N/A	0.988839	0.9888
IFT140	N/A	0.989097	0.9891
TCF7L2	0.98956	0.698805	0.989206
OR13C9	N/A	0.990141	0.9901
PASK	N/A	0.990161	0.9902
ECT2L	N/A	0.990311	0.9903
RPL3L	N/A	0.990671	0.9907
MED13	N/A	0.99112	0.9911
TMEM102	N/A	0.992526	0.9925
GJA1	0.997251	0.805377	0.997927

### Sheet: Table S2
Supplementary Table S2. Effect size from the pathway analysis on the risk of head and neck cancer using LOF only variants
	Samples from 3 centers				UK Biobank	Meta OR
	Non-Hispanic White	Black/African American	Hispanic	Asian and Pacific Islanders	Non-Hispanic White
DNA homologous recombination repair core susceptibility genes	1.5(0.56-4.23)	0.81(0.06-11.24)	inf(0.04-inf)	0.31(0.01-3.92)	2.19(0.87-4.56)	1.60(0.89-2.79)
HGNC 548: Fanconi anemia complementation groups	1.03(0.58-1.85)	1.36(0.26-8.83)	N/A	0.71(0.10-4.20)	1.67(1.01-2.62)	1.32(0.93-1.87)
REACTOME: homologous recombination repair of replication independent double strand breaks	0.74(0.32-1.68)	1.62(0.08-96.25)	N/A	1.26(0.21-8.66)	2.15(1.24-3.49)	1.51(0.97-2.30)
GO: negative regulation of endothelial cell migration	1.99(0.28-22.04)	N/A	inf(0.04-inf)	0.0(0.0-36.79)	1.67(0.61-3.67)	1.77(0.83-3.35)
GO: stem cell division	1.22(0.46-3.33)	0.89(0.33-2.38)	inf(0.04-inf)	0.47(0.01-9.08)	2.77(1.18-5.53)	1.48(0.88-2.45)
GO: regulation of fibroblast migration	0.66(0.06-5.79)	inf(0.02-inf)	N/A	0.00(0.00-36.79)	1.95(0.71-4.30)	1.61(1.64-3.27)
Negative control: DNA mismatch repair core susceptibility genes	0.8(0.16-3.7)	N/A	N/A	N/A	0.00(0.00-5.90)	0.70(0.20-2.18)

### Sheet: Table S3
Supplementary Table S3. Effect size from the pathway analysis on the risk of head and neck cancer using predicted damaging variants
	Samples from 3 centers				UK Biobank	Meta OR
	Non-Hispanic White	Black/African American	Hispanic	Asian and Pacific Islanders	Non-Hispanic White
DNA homologous recombination repair core susceptibility genes	1.91(1.28-2.9)	1.07(0.52-2.25)	inf(0.04-inf)	1.43(0.53-4.07)	0.00(0.00-21.29)	1.64(1.20-2.25)
HGNC 548: Fanconi anemia complementation groups	1.25(0.93-1.67)	0.68(0.38-1.2)	2.42(0.38-17.88)	0.94(0.54-1.63)	1.17(0.03-6.62)	1.08(0.87-1.35)
REACTOME: homologous recombination repair of replication independent double strand breaks	1.06(0.78-1.44)	0.72(0.38-1.36)	0.00(0.00-4.08)	1.69(0.92-3.21)	0.00(0.00-20.25)	1.06(0.84-1.06)
GO: negative regulation of endothelial cell migration	1.51(0.92-2.49)	0.73(0.29-1.85)	0.84(0.01-16.85)	1.53(0.64-3.82)	0.00(0.00-12.23)	1.29(0.91-1.84)
GO: stem cell division	0.96(0.65-1.42)	0.7(0.38-1.27)	1.76(0.22-14.08)	0.85(0.44-1.64)	0.00(0.00-14.85)	0.88(0.67-1.15)
GO: regulation of fibroblast migration	1.34(0.81-2.23)	0.53(0.15-1.70)	N/A	1.8(0.71-4.95)	1.92(0.23-7.06)	1.28(0.88-1.87)
Negative control: DNA mismatch repair core susceptibility genes	0.61(0.38-0.95)	1.00(0.44-2.31)	0.00(0.00-2.53)	0.94(0.45-1.95)	0.00(0.00-24.4)	0.71(0.52-0.98)

### Sheet: Table S4
Supplementary Table S4. Effect size from the pathway analysis on the risk of head and neck cancer using LOF and predicted damaging variants
	Samples from 3 centers				UK Biobank	Meta OR
	Non-Hispanic White	Black/African American	Hispanic	Asian and Pacific Islanders	Non-Hispanic White
DNA homologous recombination repair core susceptibility genes	1.86(1.27-2.76)	1.05(0.52-2.17)	inf(0.04-inf)	1.37(0.54-3.69)	2.07(0.82-4.31)	1.67(1.26-2.22)
HGNC 548: Fanconi anemia complementation groups	1.26(0.95-1.67)	0.68(0.38-1.20)	2.42(0.38-17.88)	0.94(0.54-1.62)	1.64(1.01-2.54)	1.17(0.96-1.43)
REACTOME: homologous recombination repair of replication independent double strand breaks	1.08(0.81-1.45)	0.72(0.39-1.34)	0.00(0.00-4.08)	1.75(0.95-3.31)	2.1(1.21-3.41)	1.20(0.96-1.49)
GO: negative regulation of endothelial cell migration	1.51(0.92-2.49)	0.73(0.29-1.85)	0.84(0.01-16.85)	1.53(0.64-3.82)	1.54(0.56-3.38)	1.34(0.96-1.87)
GO: stem cell division	0.96(0.65-1.42)	0.7(0.38-1.27)	1.76(0.22-14.08)	0.85(0.44-1.64)	2.55(1.09-5.09)	0.97(0.74-1.27)
GO: regulation of fibroblast migration	1.34(0.81-2.23)	0.53(0.15-1.70)	N/A	1.8(0.71-4.95)	1.95(0.84-3.89)	1.37(0.96-1.94)
Negative control: DNA mismatch repair core susceptibility genes	0.61(0.38-0.95)	1.00(0.44-2.31)	0.00(0.00-2.53)	0.94(0.45-1.95)	0.00(0.00-4.7)	0.70(0.51-0.97)

### Sheet: Table S5
Supplementary Table S5. Test for interaction between cigarette smoking and additional genes using LOF and predicted damaging variants, combining results from the 3-center data and UK Biobank*
Gene/pathway	Variant Type	OR^ for smoking	OR for genes	OR for both	SI	One-sided p-value
ACACB	LoF only	2.94[2.64,3.29]	1.22[0.11,6.34]	4.32[1.45,12.5]	1.54[0.27,8.61]	0.31309
	LoF and PDM**	2.91[2.60,3.26]	0.96[0.51,1.68]	4.11[2.93,5.76]	1.67[0.98,2.84]	0.02985
ADAM12	LoF only	2.96[2.65,3.31]	27.2[2.97,104.]	2.17[0.18,21.6]	0.04[0.00,2.98]	0.92766
	LoF and PDM	2.96[2.65,3.31]	3.14[0.78,10.5]	3.42[1.40,8.32]	0.59[0.12,2.82]	0.74552
AK2	LoF only	2.95[2.64,3.30]	27.1[0.21,220.]	26.9[0.21,223.]	0.92[0.02,53.30]	0.51579
	LoF and PDM	2.94[2.63,3.29]	1.52[0.26,6.14]	8.63[2.98,21.5]	3.10[0.74,12.99]	0.06112
CDH23	LoF only	2.95[2.64,3.29]	0.81[0.0057,9.09]	4.51[0.58,21.0]	2.01[0.15,26.94]	0.29949
	LoF and PDM	2.90[2.59,3.25]	0.79[0.46,1.30]	3.62[2.64,4.93]	1.55[0.95,2.53]	0.04015
CEP76	LoF only	2.94[2.64,3.29]	8.08[0.064,58.0]	10.3[1.27,57.7]	1.03[0.04,26.01]	0.49166
CEP76	LoF and PDM	2.93[2.63,3.28]	0.58[0.060,2.79]	5.99[2.28,14.8]	3.28[0.89,12.10]	0.03701
CPTP	LoF only	2.95[2.64,3.29]	16.1[0.13,122.]	45.1[4.89,188.]	2.58[0.11,62.18]	0.27962
CPTP	LoF and PDM	2.95[2.64,3.30]	2.24[0.48,8.74]	5.21[2.17,13.0]	1.32[0.31,5.67]	0.35434
KLF4	LoF only	2.95[2.64,3.30]	82.8[0.60,1040.]	46.0[0.35,438.]	0.54[0.01,37.44]	0.61289
KLF4	LoF and PDM	2.94[2.64,3.29]	10.7[0.084,78.9]	13.9[1.63,91.7]	1.11[0.04,31.00]	0.47627
KRT5	LoF only	2.96[2.65,3.30]	52.7[5.69,223.]	25.8[0.20,209.]	0.46[0.02,13.96]	0.67163
KRT5	LoF and PDM	2.96[2.65,3.31]	3.44[0.87,10.6]	3.44[1.48,8.00]	0.56[0.12,2.49]	0.77862
LEMD3	LoF only	2.95[2.64,3.30]	26.8[0.21,223.]	24.6[0.26,2270.]	0.85[0.00,204.92]	0.52349
LEMD3	LoF and PDM	2.94[2.63,3.29]	4.05[0.032,28.3]	28.1[6.33,81.7]	5.43[0.41,72.15]	0.09983
NUP54	LoF only	2.95[2.64,3.30]	46.0[0.35,438.]	24.4[0.19,197.]	0.50[0.01,31.06]	0.62958
NUP54	LoF and PDM	2.94[2.64,3.29]	1.78[0.16,9.44]	6.17[1.82,18.1]	1.90[0.31,11.67]	0.24457
RFX5	LoF only	2.95[2.64,3.29]	13.2[0.10,98.3]	15.8[0.78,148.]	1.04[0.02,44.81]	0.49109
RFX5	LoF and PDM	2.94[2.63,3.28]	0.77[0.078,3.89]	17.1[4.76,45.9]	9.45[2.27,39.26]	0.001
SH3D21	LoF only	2.94[2.63,3.29]	1.36[0.14,6.25]	9.59[2.83,23.5]	3.73[0.79,17.63]	0.04864
SH3D21	LoF and PDM	2.94[2.63,3.29]	1.28[0.13,5.69]	7.87[2.74,18.7]	3.10[0.71,13.59]	0.06648
SLC41A2	LoF only	2.95[2.64,3.29]	21.5[0.17,168.]	122.[12.4,620.]	5.40[0.20,142.90]	0.15649
SLC41A2	LoF and PDM	2.94[2.63,3.29]	2.20[0.017,15.2]	21.9[6.18,55.4]	6.64[0.71,62.49]	0.04887
STAT1	LoF only	2.96[2.65,3.30]	146.[14.5,798.]	83.1[0.60,1040.]	0.56[0.02,20.30]	0.62424
STAT1	LoF and PDM	2.96[2.65,3.31]	18.3[2.41,67.0]	9.23[0.73,63.5]	0.43[0.03,7.05]	0.72394
XRCC6	LoF only	2.95[2.64,3.30]	82.8[0.60,1040.]	115.[0.79,2160.]	1.36[0.02,112.61]	0.44536
XRCC6	LoF and PDM	2.95[2.64,3.30]	8.11[1.29,27.7]	27.0[7.99,67.6]	2.87[0.54,15.32]	0.10927
ZNF280D	LoF only	2.95[2.64,3.29]	0.88[0.0060,20.9]	12.6[0.098,93.3]	6.33[0.21,194.15]	0.14546
ZNF280D	LoF and PDM	2.95[2.64,3.29]	0.87[0.0059,16.8]	8.18[0.72,51.7]	3.95[0.25,63.12]	0.16593
^ Showing point estimate and 95% confidence interval
* Adjusted for race and sex
** PDM: predicted damaging missense

### Sheet: Table S6
Supplementary Table S6. P-values for association with laryngeal cancer risk for all genes
Gene	Meta p-value	p from 3 centers	p from UK Biobank
BRCA1	0.591312	0.0156344	0.594643
RAD51B	0.671757	0.00202374	0.675886
APC	0.133289	0.09672	0.134405
BRCA2	0.085168	0.273771	0.0855403
BAP1	0.605476	0.397699	0.605875
MUTYH	0.0374965	0.309671	0.0376574
SLC41A2	0.470006	0.00929	0.473737
CEP76	0.0437052	0.005267	0.0446556
NUP54	0.61502	0.0551345	0.617451
ZNF280D	0.65936	0.00326674	0.663326
STAT1	0.551997	0.0927812	0.554083
RFX5	0.510833	0.393233	0.511263
ADAM12	0.0866769	0.386602	0.0868566
CDH23	0.686649	0.00256501	0.690592
ACACB	0.0443052	0.0895817	0.0448072
KRT5	0.693737	0.0317853	0.696327
CPTP	0.0287323	0.673824	0.0286137
KLF4	0.0523135	0.0159045	0.0532329
XRCC6	0.0173165	0.537832	0.0172996
SH3D21	0.258783	0.325604	0.259364
LEMD3	0.606802	0.0673623	0.609092
AK2	0.335324	0.100554	0.337181
AFF1	0.210441	0.235205	0.21127
PPM1D	0.591201	0.724834	0.590277
PAX3	0.717362	0.0423588	0.719682
PRKG2	0.633096	0.0959162	0.635053
PCCB	0.836062	0.115702	0.83724
GPC6	0.72179	0.0109652	0.724847
CD82	0.539879	0.611305	0.539432
SDHAF2	0.102922	0.040278	0.104173
WT1	0.0837398	0.103863	0.0845131
ASXL1	0.67746	0.0407587	0.679947
LTV1	0.134632	0.0653731	0.135939
FGFR2	0.564168	0.0078387	0.567956
GART	0.697379	0.0470657	0.699704
LIPC	0.537542	0.0459949	0.540207
ALDH2	0.456369	0.178031	0.457827
CHEK2	0.461437	0.654019	0.46081
DICER1	0.331671	0.244386	0.332671
ANGPT4	0.684037	0.0205896	0.686926
SUFU	0.627993	0.0194506	0.631102
STOML3	0.0712517	0.344645	0.0714671
AGA	0.673481	0.046943	0.675886
GOLM1	0.6435	0.0678235	0.645715
NFE2L3	0.00621563	0.24738	0.00626316
ANGPT2	0.675121	0.337731	0.675722
RPS6KA5	0.650772	0.366693	0.651275
BARD1	0.280491	0.467978	0.280597
ATP11A	0.377568	0.126673	0.379297
FGD1	0.556911	0.255	0.557948
PPP1R3D	0.528162	0.0396518	0.530943
MAPK6	0.655221	0.338703	0.655832
ADH1B	0.467211	0.170342	0.468721
LLGL2	0.689412	0.0105321	0.692651
TSPAN33	0.374891	0.0621511	0.377214
CPO	0.673101	0.831	0.671724
TNFAIP6	0.584702	0.463499	0.584845
TSPAN18	0.0274187	0.445484	0.0274522
LDLRAD3	0.668129	0.0271626	0.670908
PTPN9	0.565352	0.077662	0.56758
KCNJ1	0.030752	0.112763	0.0310879
SF3A2	0.586266	0.198168	0.587582
OBSL1	0.0151317	0.0776629	0.0153484
NCKAP1L	0.383777	0.0397924	0.386446
VNN1	0.720543	0.0693509	0.722525
RAD50	0.180371	0.362207	0.180738
CDK4	0.600785	N/A	0.600785
AOAH	0.433334	0.215586	0.434567
WWP2	0.635093	0.241223	0.636145
GDF2	0.355947	0.271791	0.356848
XRCC2	0.23591	0.159632	0.237132
FGF10	0.549176	0.0361838	0.552009
HAL	0.18032	0.125808	0.18152
NRAS	0.521156	0.101639	0.523176
GPC3	0.542444	0.037536	0.545256
RAD51C	0.635366	0.333238	0.636012
SPESP1	0.581045	0.172251	0.582517
GABRB3	0.545059	0.00174417	0.549669
SMAD4	0.542647	0.316037	0.543404
XBP1	0.603763	0.381566	0.604227
ASNS	0.561694	0.137105	0.563411
HFE	0.571632	0.606243	0.571211
AIP	0.478071	0.524631	0.477973
MAX	0.557621	0.0858055	0.559771
IL17REL	0.624392	0.0332744	0.627163
APAF1	0.107783	0.227121	0.108335
OR1G1	0.564461	0.144988	0.566121
ROM1	0.491998	0.666377	0.491315
PCDHGB5	0.720758	0.254089	0.721645
STARD13	0.171788	0.104391	0.173065
TSPAN6	0.506602	N/A	0.506602
TMEM127	0.123923	0.132313	0.124833
VRK2	0.138373	0.360918	0.138684
WDHD1	0.0722707	0.158636	0.0728189
POLR3C	0.618278	0.184357	0.619643
VPS72	0.0252612	0.184655	0.0254719
BRAF	0.160924	0.0590745	0.162448
LRTM1	0.716886	0.359416	0.717373
TNFRSF13B	0.0353369	0.187236	0.0356122
CTTNBP2NL	0.147663	0.0328266	0.149359
MLH3	0.869367	0.405957	0.86957
SPINK5	0.752908	0.520003	0.752847
MEN1	0.626013	0.0350138	0.628746
SESN1	0.645703	0.0334996	0.648415
ADH5	0.464879	0.367146	0.465416
EPM2A	0.712603	0.406322	0.712926
PRSS1	0.619689	0.446702	0.619893
PSMA1	0.546019	0.232949	0.54717
UBR5	0.122615	0.116987	0.123579
GCLM	0.579351	N/A	0.579351
PLOD3	0.722739	0.0728601	0.724679
SLC39A4	0.193076	0.0233376	0.195253
ENPP5	0.570445	0.0494755	0.573026
EGFLAM	0.782901	0.327954	0.783424
TSPAN2	0.605877	0.1581	0.607413
HVCN1	0.603093	0.0934854	0.60512
ASPM	0.844107	0.009128	0.846347
ITCH	0.523096	0.701478	0.522258
TSPAN11	0.495151	0.240264	0.496272
MSR1	0.6692	0.0671979	0.671361
GATB	0.103567	0.296221	0.10395
ADD3	0.592372	0.266298	0.593337
PTGDS	0.542338	0.511611	0.542293
NLRC5	0.561547	0.132275	0.563299
CTPS1	0.00780013	0.591841	0.00777991
VWF	0.000712055	0.615102	0.000709126
PGC	0.083073	0.375572	0.0832647
USP35	0.192562	0.286824	0.193174
SLC8A1	0.490774	0.714038	0.489876
HDAC9	0.653567	0.529679	0.653458
UBE2C	0.564688	0.255	0.565721
ITPR3	0.436768	0.264771	0.437755
PDCL2	0.318022	0.0771646	0.320048
NCAN	0.18084	0.432242	0.181017
ADH1C	0.574583	0.118396	0.57643
RPS20	0.529768	N/A	0.529768
WDFY2	0.145026	0.125399	0.146069
FABP4	0.59287	0.182785	0.594269
FATE1	0.517122	0.00190501	0.521716
RLF	0.0558594	0.220924	0.0562039
DEFB118	0.535243	0.0208296	0.538467
TSSK2	0.481499	0.309164	0.48229
RIC8B	0.594346	0.0265826	0.597331
SS18	0.49976	0.401311	0.500158
KAT2A	0.622811	0.168991	0.624261
TSPAN13	0.535103	0.154157	0.536716
GALNT12	0.357767	0.103752	0.359642
GALNT13	0.0176341	0.311642	0.0177187
ZNF341	0.273335	0.558998	0.273137
ALDH1A1	0.0680221	0.402456	0.0681499
USP13	0.368986	0.588049	0.368651
MAP2K5	0.258075	0.0906996	0.259797
WDR48	0.603105	0.586283	0.602771
KRAS	0.626771	0.326492	0.62745
EZH2	0.600503	0.271876	0.601438
CD9	0.124463	0.0902059	0.125559
PALB2	0.257019	0.483814	0.25707
BRI3BP	0.608805	0.19141	0.610141
PCNT	0.515111	0.17684	0.516585
PHF12	0.772807	0.475998	0.772881
FGFR1	0.600071	0.080676	0.602226
ITGB1BP1	0.165919	0.0674607	0.167406
FANCA	0.460114	0.486909	0.460166
FGFR3	0.667295	0.0955083	0.669186
PDLIM1	0.610966	0.777429	0.6098
TNFRSF1B	0.465412	0.136905	0.467145
KMT5A	0.668613	0.366758	0.669106
KIF15	0.0348713	0.930211	0.0344191
LBR	0.758895	0.161467	0.760122
THOC6	0.435039	0.212038	0.436292
ALK	0.201456	0.725189	0.200785
CTNNB1	0.668313	0.216762	0.669446
SLC11A2	0.512461	0.337451	0.513127
ARID4B	0.727279	0.084135	0.729101
CLDN1	0.58387	0.792826	0.582601
REG1B	0.627658	0.114694	0.629469
RBFOX1	0.578978	0.494022	0.579002
COL14A1	0.335649	0.702601	0.334875
GSS	0.456509	0.133418	0.458263
POLE	0.233191	0.0679866	0.235011
TSPAN1	0.40828	0.391816	0.408705
FLCN	0.494869	0.158181	0.496461
PRPH2	0.630109	0.499725	0.630111
NDC1	0.581236	0.0617874	0.583632
GRIN2C	0.796364	0.809883	0.795376
FANCI	0.297671	0.117407	0.299311
CHEK1	0.58408	0.306915	0.584865
ADIG	0.525692	0.297103	0.526537
SLC17A8	0.753807	0.407062	0.754104
UBE2V1	0.533933	0.563852	0.533679
CDADC1	0.200739	0.447825	0.200884
TPP1	0.0230401	0.106578	0.0233112
ILK	0.781099	0.143349	0.782352
PGD	0.631595	0.277045	0.632485
TSPAN8	0.589486	0.152022	0.591079
FGF2	0.597226	N/A	0.597226
AGO1	0.551977	0.382252	0.55245
METTL17	0.730434	0.220074	0.731451
SIRT1	0.705257	0.218474	0.706325
NTHL1	0.277046	0.558183	0.276849
ZMYND10	0.0161014	0.336467	0.0161685
CDKN2A	0.573849	0.343505	0.574479
RPGRIP1L	0.736335	0.542858	0.736196
RINT1	0.724307	0.662435	0.723751
MMRN2	0.588632	0.478447	0.588716
PMS1	0.737484	0.226336	0.73846
CCR8	0.567061	0.237155	0.568182
KRR1	0.578281	0.41718	0.578607
ADAM17	0.490995	0.309971	0.491783
ATRX	0.602473	0.105106	0.604398
PKD1L2	0.487447	0.136441	0.489189
SEMA4A	0.68172	0.34231	0.682298
MRE11	0.548662	0.238961	0.549781
SYT14	0.0165182	0.219795	0.0166446
CKAP2	0.448655	0.159557	0.450226
FANCM	0.164377	0.115779	0.165558
FANCG	0.690953	0.148462	0.692417
HDAC8	0.513148	0.13719	0.514884
ITM2B	0.162239	0.144841	0.163275
ALDH1B1	0.416563	0.0579079	0.419008
RPS19	0.609192	0.129023	0.610921
NF1	0.411043	0.600573	0.410647
EGFR	0.0857928	0.42512	0.085909
NBN	0.562121	0.470178	0.562239
MMP19	0.803343	0.466801	0.803437
GCH1	0.558787	0.557669	0.55856
ITFG1	0.634657	0.412938	0.634987
RIPK1	0.639023	0.149276	0.640574
TSPAN9	0.351114	0.541144	0.35096
CREBBP	0.31405	0.206947	0.315204
FANCD2	0.741466	0.219795	0.742462
ARHGEF7	0.513884	0.322719	0.514615
OTX2	0.595373	0.195793	0.596696
SLC27A1	0.694948	0.464175	0.695075
METTL23	0.654923	0.586734	0.654602
GATA2	0.607127	0.294716	0.607954
GPR183	0.282922	0.642973	0.282427
MLH1	0.610354	0.305292	0.611133
P4HA2	0.114988	0.637789	0.114714
BUB1B	0.273924	0.0421902	0.276217
SGSH	0.527775	0.856553	0.526087
UPK1B	0.496289	0.547741	0.496099
ENKUR	0.591808	0.29683	0.592634
CTBP2	0.746045	0.641598	0.745583
EDEM1	0.578097	0.136165	0.579808
IBA57	0.636222	N/A	0.636222
NUMB	0.631223	0.142255	0.632831
DDR2	0.554848	0.859161	0.553153
DCLRE1A	0.0351247	0.565604	0.0350726
SDHA	0.187252	0.674105	0.186767
THOP1	0.158458	0.366949	0.158784
MKI67	0.117317	0.0566246	0.118562
TSPAN12	0.616195	0.501256	0.616192
AQP9	0.618199	0.409718	0.618547
TNKS	0.722409	0.0984331	0.724132
POT1	0.636327	0.158514	0.637823
RAD51	0.538387	0.480101	0.538467
CDH3	0.586516	0.403756	0.586895
DNMT3B	0.272859	0.171774	0.274113
ZNF608	0.578019	0.372196	0.578527
MAD1L1	0.658534	0.283121	0.659374
DCT	0.204972	0.830298	0.203891
PCDHGA1	0.641887	0.190596	0.64319
GPALPP1	0.543192	0.632129	0.542659
BRAP	0.630517	0.226274	0.631647
CEP290	0.386874	0.962628	0.384158
CAMK1G	0.610903	0.507624	0.610875
SDHC	0.0637411	0.62303	0.0635838
CEP131	0.906459	0.161648	0.907116
EPCAM	0.617601	0.254	0.618608
ACVRL1	0.632875	0.093809	0.634852
EIF2B5	0.767566	0.562534	0.767376
SLC39A13	0.511925	0.0673083	0.514302
HSD17B4	0.291164	0.169117	0.292472
ERCC2	0.413865	0.366277	0.414395
C1QTNF7	0.479249	0.557247	0.47902
XRCC3	0.68744	0.239843	0.688438
QRICH1	0.457095	0.228533	0.45827
ADH1A	0.642279	0.244992	0.643307
TP53	0.5637	0.243116	0.564793
IRF3	0.648349	0.431671	0.648604
PTPN11	0.415348	0.217059	0.416562
WFS1	0.196568	0.770745	0.195749
ABHD13	0.373844	0.530323	0.373728
CHD1L	0.0520271	0.74257	0.0517501
FBXO21	0.562221	0.319212	0.562959
ADH6	0.603807	0.137122	0.605485
SORCS3	0.660581	0.467218	0.660703
THBS1	0.617673	0.298305	0.618478
HSPG2	0.720385	0.561816	0.720178
PPARG	0.576591	0.843625	0.575016
CMA1	0.272163	0.586229	0.271873
MRPS11	0.4576	0.44844	0.457805
SFMBT2	0.616814	0.393008	0.617227
BLM	0.232736	0.250135	0.233556
ATM	0.726942	0.245711	0.727854
TSPAN31	0.588651	0.472813	0.588758
DOCK7	0.566376	0.315973	0.567127
MDH1B	0.71035	0.163728	0.711685
GABPA	0.5949	0.47003	0.595017
ZC2HC1A	0.618351	0.278065	0.619246
TP63	0.0152397	0.601678	0.0151997
MIER3	0.555932	0.444882	0.556151
UBE2S	0.224794	0.241434	0.225631
PELI3	0.638781	0.707025	0.637969
TSPAN17	0.196287	0.779604	0.195436
SLC12A2	0.381207	0.576323	0.380914
PDE11A	0.686489	0.0623591	0.688655
ATP1A4	0.558434	0.564066	0.558181
POLL	0.817891	0.909637	0.81648
GLE1	0.695327	0.483123	0.695388
CLU	0.375078	0.0603866	0.377424
POLD1	0.657108	0.392973	0.657507
NCAPD3	0.686934	0.0359752	0.689471
MTG2	0.369573	0.268286	0.370501
ARL6	0.213607	0.453003	0.213742
TINF2	0.571411	0.400862	0.571805
SLC30A10	0.604144	0.331465	0.604813
TUBG2	0.641748	0.346584	0.642336
WDR11	0.691112	0.342294	0.691683
ADH4	0.425416	0.335107	0.42608
PPP1R36	0.111818	0.59386	0.111636
PTH1R	0.487667	0.759811	0.486546
CCDC174	0.50502	0.460848	0.505176
STK11	0.619709	0.706698	0.618885
CYSLTR2	0.192233	0.601046	0.191952
RNGTT	0.577286	0.550889	0.577087
GPD2	0.704532	0.543499	0.704383
RCBTB2	0.561922	0.452376	0.562111
ANKRD50	0.396548	0.164161	0.398049
IDUA	0.0936544	0.718131	0.0932686
CCAR1	0.451512	0.400499	0.45191
PTK2B	0.335928	0.363315	0.336435
ROR2	0.648273	0.778361	0.64714
RBL1	0.563404	0.92445	0.561151
MTMR3	0.674222	0.513969	0.674173
PHOX2B	0.694011	0.855378	0.69253
BAX	0.239019	0.392	0.239356
PKHD1	0.645507	0.529615	0.645398
CD63	0.534444	0.466072	0.53458
PSMA3	0.598572	0.456552	0.598741
ADH7	0.237032	0.16095	0.238251
UBE2T	0.551229	0.186083	0.552636
TSPAN14	0.560387	0.286243	0.561274
NFATC4	0.128865	0.347509	0.129192
CAD	0.376075	0.344559	0.376679
RAF1	0.614375	0.159754	0.615892
C4orf17	0.634951	0.501194	0.634947
SLC34A3	0.540379	0.601565	0.539972
EPHX1	0.0525995	0.363626	0.0527475
XPNPEP1	0.680611	0.696038	0.679882
FREM1	0.537554	0.754337	0.536466
HTR7	0.631416	0.664284	0.63078
NFIX	0.542395	0.469789	0.542515
DHFR2	0.282068	0.654474	0.281532
FAN1	0.64505	0.217115	0.64621
ALAS1	0.683999	0.607065	0.683615
MAP2K2	0.0551431	0.748773	0.0548445
FFAR1	0.591094	0.35114	0.591686
RLN2	0.551968	0.385301	0.552428
CEP170B	0.167875	0.194372	0.168737
CDH1	0.491881	0.339046	0.492541
VHL	0.613943	0.89106	0.612064
GRIN2B	0.663141	0.655528	0.66256
PCK2	0.342842	0.565644	0.342598
ZRANB1	0.631069	0.214895	0.632256
PCSK1	0.603248	0.680882	0.602526
BRIP1	0.346141	0.911928	0.344154
EPGN	0.393771	0.46406	0.393908
MSH2	0.582513	0.372582	0.583019
UBE3C	0.758677	0.488865	0.758714
EXOC3L1	0.522488	0.353551	0.523084
SLC4A2	0.502622	0.887691	0.500692
SHCBP1	0.210105	0.603375	0.209803
KRT6B	0.237656	0.824564	0.236507
HDAC5	0.0921112	0.592829	0.091955
ACSF3	0.710754	0.845825	0.709366
FANCL	0.61987	0.632878	0.619356
ZNF175	0.0528244	0.727318	0.052564
LEF1	0.386112	0.305107	0.386889
CCKAR	0.2161	0.798	0.215125
GPSM2	0.122261	0.465182	0.12233
HERC2	0.798524	0.60209	0.798236
XIRP1	0.259474	0.320281	0.260075
WRN	0.647992	0.648799	0.647428
DMTN	0.683134	0.469066	0.683246
PTEN	0.579886	0.492293	0.579916
TSPAN5	0.532287	0.690978	0.531498
CEACAM8	0.674024	0.281889	0.674854
PEX11B	0.296638	0.21574	0.297722
MLEC	0.563135	0.66056	0.562486
COL2A1	0.0743616	0.646791	0.0741492
ADRB1	0.684507	0.441115	0.684718
MPHOSPH9	0.576049	0.468327	0.576173
MTHFD1	0.796231	0.398506	0.796523
TENM2	0.582364	0.9181	0.580198
DAO	0.669468	0.763765	0.668432
ACADL	0.734036	0.799858	0.732937
ACO1	0.306883	0.274026	0.307723
SCARA3	0.754543	0.707843	0.753859
PRKG1	0.640708	0.591886	0.640363
PDHX	0.688115	0.439162	0.688332
GCLC	0.611466	0.531828	0.611345
FAM83B	0.586553	0.593987	0.586184
BMPR1A	0.749539	0.191239	0.750646
HRG	0.731333	0.295245	0.732041
HOXB13	0.631042	0.691233	0.630292
SCPEP1	0.429972	0.613573	0.42952
COX4I2	0.610732	0.695329	0.609952
OFD1	0.574365	0.615572	0.573907
OPRPN	0.53835	0.242111	0.539457
TMEM100	0.532258	0.584868	0.531918
TSPAN15	0.715468	0.509545	0.715437
FIG4	0.749157	0.62724	0.748747
LARP7	0.767576	0.181387	0.768683
AXIN2	0.0279272	0.773547	0.027735
TBX18	0.700465	0.382813	0.700879
SNCA	0.535838	0.207026	0.537131
CPA6	0.370568	0.612979	0.370135
SERPINH1	0.673051	0.708548	0.672263
FAM221B	0.63513	0.423129	0.635421
BBS9	0.783471	0.146074	0.784702
TGFBR2	0.304113	0.65204	0.303567
KRT14	0.536938	0.473046	0.537045
PHKG2	0.53081	0.637879	0.530251
RBBP6	0.654628	0.864407	0.653012
CCDC114	0.783577	0.538959	0.783465
PMS2	0.833639	0.932455	0.832151
AACS	0.645658	0.687559	0.644934
MSH6	0.755131	0.953595	0.753024
SDHB	0.602526	0.323115	0.603232
SDHD	0.538229	0.5072	0.538201
MTHFS	0.612977	0.524207	0.612885
NSD1	0.36203	0.775981	0.360896
REV3L	0.826869	0.783778	0.826069
RET	0.874139	0.735885	0.87362
CHML	0.690114	0.818636	0.688835
EIF2B3	0.564962	0.864009	0.563239
AGGF1	0.527663	0.795953	0.526351
FUT10	0.771364	0.959263	0.76926
RAPSN	0.710635	0.382251	0.711044
EP400	0.372973	0.220736	0.374134
C17orf49	0.604256	0.720775	0.603359
CUTC	0.590348	0.652685	0.589741
RB1	0.702371	0.478539	0.702447
FUBP1	0.618196	0.445289	0.618406
PTCH1	0.760253	0.779223	0.759301
TEX10	0.493073	0.400971	0.493471
PTPA	0.560581	0.435722	0.560835
TMPRSS11B	0.672884	0.464245	0.673014
INSR	0.634321	0.72353	0.633433
RYR3	0.817825	0.807526	0.816911
ACIN1	0.824567	0.792519	0.823729
BAG4	0.614061	0.663732	0.613418
TCF7L2	0.682563	0.855448	0.681058
GJA1	0.568511	0.83588	0.56698
PCDHB5	0.54207	N/A	0.54207
TANC1	0.0875113	N/A	0.0875113
ADGRA2	0.089057	N/A	0.089057
KDM8	0.00502927	N/A	0.00502927
LACTBL1	0.0166391	N/A	0.0166391
B4GALNT2	0.0439068	N/A	0.0439068
AGER	0.691395	N/A	0.691395
CDC6	0.575626	N/A	0.575626
FZD7	0.0108596	N/A	0.0108596
NPAT	0.00285965	N/A	0.00285965
CHTOP	0.0492335	N/A	0.0492335
CDR2	0.0162486	N/A	0.0162486
SLPI	0.577028	N/A	0.577028
NONO	0.00410537	N/A	0.00410537
CENPK	0.584689	N/A	0.584689
OR51D1	0.613293	N/A	0.613293
PCDHGC3	0.226154	N/A	0.226154
ARHGAP28	0.00607109	N/A	0.00607109
PRDM13	0.0280307	N/A	0.0280307
AQP10	0.0220714	N/A	0.0220714
RMND5B	0.0249077	N/A	0.0249077
WDR83OS	0.536544	N/A	0.536544
ASCL5	0.574021	N/A	0.574021
KRTAP2-3	0.0626933	N/A	0.0626933
RASSF2	0.0419463	N/A	0.0419463
PPP1R1C	0.152524	N/A	0.152524
FAT3	0.0138084	N/A	0.0138084
IFIT2	0.189836	N/A	0.189836
LIN54	0.0769164	N/A	0.0769164
OTUB1	0.563269	N/A	0.563269
ORC4	0.577611	N/A	0.577611
GPR39	0.0128241	N/A	0.0128241
TTC21B	0.0890578	N/A	0.0890578
SFI1	0.155996	N/A	0.155996
TAS2R40	0.0927969	N/A	0.0927969
ABHD17A	0.125557	N/A	0.125557
FLOT2	0.667151	N/A	0.667151
RFPL3	0.631241	N/A	0.631241
LOC389895	0.519802	N/A	0.519802
MAP1LC3B2	0.00244508	N/A	0.00244508
INHBC	0.0912059	N/A	0.0912059
LY75	0.286636	N/A	0.286636
SRPK3	0.561808	N/A	0.561808
ZNF571	0.651662	N/A	0.651662
GRIN2D	0.0209337	N/A	0.0209337
TIMM23	0.0571184	N/A	0.0571184
VSTM5	0.0782818	N/A	0.0782818
IQGAP1	0.0733899	N/A	0.0733899
CDAN1	0.148416	N/A	0.148416
CLNS1A	0.660044	N/A	0.660044
C10orf95	0.192103	N/A	0.192103
SLC12A8	0.074428	N/A	0.074428
PEX11A	0.0274012	N/A	0.0274012
ZNF431	0.064299	N/A	0.064299
MAD2L2	0.0690249	N/A	0.0690249
SNX12	0.509903	N/A	0.509903
RDH5	0.623856	N/A	0.623856
SPTBN5	0.308837	N/A	0.308837
SLC1A2	0.188279	N/A	0.188279
FZD9	0.237032	N/A	0.237032
TRIM45	0.0763874	N/A	0.0763874
AMPD3	0.0562018	N/A	0.0562018
TMEM71	0.405809	N/A	0.405809
ALYREF	0.196917	N/A	0.196917
ZSWIM7	0.0448067	N/A	0.0448067
PDE1C	0.358364	N/A	0.358364
ITM2A	0.521716	N/A	0.521716
SLC25A52	0.577053	N/A	0.577053
STK31	0.0439574	N/A	0.0439574
STXBP2	0.533527	N/A	0.533527
PSCA	0.00273206	N/A	0.00273206
TREML4	0.550804	N/A	0.550804
P4HA1	0.645884	N/A	0.645884
CHD2	0.0165955	N/A	0.0165955
RELT	0.0314381	N/A	0.0314381
FRA10AC1	0.0581197	N/A	0.0581197
RRP8	0.262931	N/A	0.262931
WTIP	0.187595	N/A	0.187595
NSUN7	0.382547	N/A	0.382547
MKNK1-AS1	0.5	N/A	0.5
NPAP1	0.807127	N/A	0.807127
TMEM267	0.581317	N/A	0.581317
TBC1D1	0.42851	N/A	0.42851
CCT5	0.120513	N/A	0.120513
SLC16A6	0.61451	N/A	0.61451
CLEC18A	0.000237301	N/A	0.000237301
DTHD1	0.0215343	N/A	0.0215343
TMEM70	0.431016	N/A	0.431016
SLC15A4	0.660147	N/A	0.660147
URAD	0.117762	N/A	0.117762
ANXA8L1	0.524817	N/A	0.524817
ZSCAN16-AS1	0.00156655	N/A	0.00156655
PPP3CB	0.118031	N/A	0.118031
ZNF549	0.14314	N/A	0.14314
CCDC120	0.570725	N/A	0.570725
ATG101	0.362576	N/A	0.362576
ELOC	0.542102	N/A	0.542102
PPP2R5B	0.574382	N/A	0.574382
SLC25A36	0.574137	N/A	0.574137
UBE4A	0.0127491	N/A	0.0127491
PIGL	0.372948	N/A	0.372948
CCDC181	0.550968	N/A	0.550968
EPB42	0.0784493	N/A	0.0784493
LOC110384692	0.537418	N/A	0.537418
ALKBH2	0.575014	N/A	0.575014
MMP21	0.319537	N/A	0.319537
UNC119	0.0378397	N/A	0.0378397
MSL3	0.522387	N/A	0.522387
BBS7	0.0458112	N/A	0.0458112
RPS27	0.613977	N/A	0.613977
LDLRAD4	0.00652441	N/A	0.00652441
AGAP4	0.0414427	N/A	0.0414427
ATAD2B	0.102647	N/A	0.102647
PCDHB1	0.0642249	N/A	0.0642249
ZFAT	0.445029	N/A	0.445029
FBXO6	0.420076	N/A	0.420076
USPL1	0.0866938	N/A	0.0866938
SMARCD1	0.00252705	N/A	0.00252705
NRDC	0.164353	N/A	0.164353
DUSP9	0.522343	N/A	0.522343
RAB39A	0.0692325	N/A	0.0692325
TPX2	0.239109	N/A	0.239109
LKAAEAR1	0.561357	N/A	0.561357
ASH1L	0.00693719	N/A	0.00693719
SCN2A	0.0380254	N/A	0.0380254
DYNC2I1	0.400548	N/A	0.400548
TOR2A	0.000316363	N/A	0.000316363
TLCD2	0.23205	N/A	0.23205
FAM220A	0.592753	N/A	0.592753
MAGEC2	0.00208035	N/A	0.00208035
DPEP2	0.0338041	N/A	0.0338041
ZNF208	0.69097	N/A	0.69097
SLC26A2	0.301442	N/A	0.301442
OR4K15	0.592697	N/A	0.592697
LPXN	0.596144	N/A	0.596144
TMEM101	0.643369	N/A	0.643369
ABCC2	0.048506	N/A	0.048506
KCTD17	0.0155011	N/A	0.0155011
PYM1	0.521716	N/A	0.521716
GRIP2	0.0595479	N/A	0.0595479
PTCD3	0.477797	N/A	0.477797
KIF26B	0.00664419	N/A	0.00664419
C4B_2	0.642909	N/A	0.642909
TCP11L2	0.446375	N/A	0.446375
C4A	0.539045	N/A	0.539045
ELMOD2	0.650964	N/A	0.650964
KLHL10	0.0067596	N/A	0.0067596
POTEG	0.00210083	N/A	0.00210083
WDSUB1	0.130248	N/A	0.130248
LENEP	0.586768	N/A	0.586768
POU5F2	0.712588	N/A	0.712588
FAM3D	0.442599	N/A	0.442599
GOLIM4	0.735826	N/A	0.735826
PTPN22	0.0560355	N/A	0.0560355
ERICH3	0.570197	N/A	0.570197
GOLGA8J	0.0341534	N/A	0.0341534
C9orf116	0.349453	N/A	0.349453
TMEM131	0.0400097	N/A	0.0400097
KRT3	0.364449	N/A	0.364449
FYB1	0.732906	N/A	0.732906
CFAP61	0.00601831	N/A	0.00601831
ST8SIA6	0.0314096	N/A	0.0314096
FCRLB	0.619053	N/A	0.619053
SFRP2	0.0383909	N/A	0.0383909
PPP6R1	0.768136	N/A	0.768136
TMEM67	0.108465	N/A	0.108465
ARL13B	0.0554975	N/A	0.0554975
TPO	0.41925	N/A	0.41925
GPBP1L1	0.643107	N/A	0.643107
LSM14A	0.00364453	N/A	0.00364453
STYXL2	0.115424	N/A	0.115424
NOP9	0.00398944	N/A	0.00398944
ZNF90	0.00924271	N/A	0.00924271
IL36B	0.460208	N/A	0.460208
PEX12	0.669659	N/A	0.669659
SLC26A9	0.377775	N/A	0.377775
NOL9	0.0870936	N/A	0.0870936
MORC3	0.00222277	N/A	0.00222277
PSRC1	0.23935	N/A	0.23935
C4B	0.644407	N/A	0.644407
CCDC13	0.565805	N/A	0.565805
SNX17	0.018011	N/A	0.018011
SMIM4	0.551497	N/A	0.551497
LY75-CD302	0.107374	N/A	0.107374
SPRY4	0.133433	N/A	0.133433
RCHY1	0.124497	N/A	0.124497
F5	0.174383	N/A	0.174383
IL17RD	0.802658	N/A	0.802658
TMEM221	0.717518	N/A	0.717518
PTRHD1	0.587589	N/A	0.587589
DPH7	0.519059	N/A	0.519059
SEL1L2	0.492709	N/A	0.492709
SENP2	0.191298	N/A	0.191298
PPIAL4C	0.00182891	N/A	0.00182891
IGFBP5	0.601212	N/A	0.601212
HERC5	0.767479	N/A	0.767479
SLAIN2	0.0030762	N/A	0.0030762
ATP1B4	0.538711	N/A	0.538711
REG3A	0.565733	N/A	0.565733
COPG1	0.0191919	N/A	0.0191919
ECSCR	0.53145	N/A	0.53145
WARS2	0.422231	N/A	0.422231
TRA2B	0.524849	N/A	0.524849
CEP44	0.0354736	N/A	0.0354736
ZNF92	0.0749154	N/A	0.0749154
MC3R	0.314093	N/A	0.314093
STRA6	0.460112	N/A	0.460112
PTK6	0.485249	N/A	0.485249
IL1B	0.552412	N/A	0.552412
TMEM150A	0.0232268	N/A	0.0232268
METTL2A	0.635776	N/A	0.635776
FASTKD5	0.129609	N/A	0.129609
GPN2	0.664797	N/A	0.664797
FER1L6	0.307852	N/A	0.307852
ZNF18	0.614308	N/A	0.614308
KIAA0040	0.366429	N/A	0.366429
XCR1	0.577176	N/A	0.577176
TET1	0.00714672	N/A	0.00714672
GJB6	0.116938	N/A	0.116938
IRGM	0.523199	N/A	0.523199
CACNB2	0.320416	N/A	0.320416
TCTEX1D4	0.623719	N/A	0.623719
DZIP3	0.33387	N/A	0.33387
TFDP3	0.523432	N/A	0.523432
EGR1	0.339315	N/A	0.339315
LGALS9	0.0642565	N/A	0.0642565
NFKB2	0.00847877	N/A	0.00847877
ZMYM1	0.423954	N/A	0.423954
NPY1R	0.55104	N/A	0.55104
MT4	0.574008	N/A	0.574008
JRK	0.00379044	N/A	0.00379044
TRIM55	0.0352529	N/A	0.0352529
RBM18	0.555764	N/A	0.555764
IL2	0.521716	N/A	0.521716
OVGP1	0.161663	N/A	0.161663
SLITRK2	0.0322962	N/A	0.0322962
TCEA2	0.00907562	N/A	0.00907562
ZNF735	0.610358	N/A	0.610358
PREPL	0.456698	N/A	0.456698
OVOL2	0.579187	N/A	0.579187
FAM186A	0.169122	N/A	0.169122
TIA1	0.00425213	N/A	0.00425213
MME	0.267488	N/A	0.267488
MST1	0.0538416	N/A	0.0538416
CGN	0.145523	N/A	0.145523
IQCM	0.165589	N/A	0.165589
TMEM187	0.524885	N/A	0.524885
TXLNG	0.539045	N/A	0.539045
RAD52	0.565331	N/A	0.565331
PSTPIP1	0.830167	N/A	0.830167
ZNF530	0.23076	N/A	0.23076
CTC1	0.461513	N/A	0.461513
SMOC1	0.0523325	N/A	0.0523325
MEGF6	0.00395021	N/A	0.00395021
SYT6	0.0699917	N/A	0.0699917
PTBP3	0.00127016	N/A	0.00127016
PIWIL1	0.417314	N/A	0.417314
KCNJ2	0.567732	N/A	0.567732
ZMYND19	0.0648127	N/A	0.0648127
ZNF653	0.0422154	N/A	0.0422154
GHRHR	0.528939	N/A	0.528939
ANGEL2	0.631915	N/A	0.631915
DLC1	0.634368	N/A	0.634368
GOPC	0.0596661	N/A	0.0596661
HIGD1C	0.511592	N/A	0.511592
WTAPP1	0.5	N/A	0.5
CD59	0.529988	N/A	0.529988
ARHGEF38	0.539533	N/A	0.539533
CENPB	0.00583536	N/A	0.00583536
ZNF577	0.0694808	N/A	0.0694808
PSMB3	0.545261	N/A	0.545261
EVC	0.082364	N/A	0.082364
SLC16A11	0.555247	N/A	0.555247
SLC49A3	0.0691516	N/A	0.0691516
TIGD6	0.0170463	N/A	0.0170463
LDB3	0.555994	N/A	0.555994
IL18BP	0.0203126	N/A	0.0203126
DDX31	0.469948	N/A	0.469948
SPRR2B	0.538355	N/A	0.538355
PRAMEF14	0.0397631	N/A	0.0397631
GAN	0.205483	N/A	0.205483
ERCC6L	0.54574	N/A	0.54574
FOXJ2	0.191757	N/A	0.191757
MTERF2	0.569754	N/A	0.569754
PIGX	0.645022	N/A	0.645022
KRT83	0.360793	N/A	0.360793
CDX2	0.0218278	N/A	0.0218278
ODF3L2	0.00932102	N/A	0.00932102
ARFGEF3	0.0163937	N/A	0.0163937
ZNF699	0.627181	N/A	0.627181
CLEC2D	0.00434707	N/A	0.00434707
GH2	0.42711	N/A	0.42711
NUBP1	0.340028	N/A	0.340028
EPAS1	0.127145	N/A	0.127145
MANEA	0.700594	N/A	0.700594
UBE2U	0.557044	N/A	0.557044
NEU3	0.786602	N/A	0.786602
APBB3	0.0134448	N/A	0.0134448
AGBL1	0.189822	N/A	0.189822
UROD	0.598347	N/A	0.598347
LRCH2	0.523358	N/A	0.523358
HSPA13	0.0434285	N/A	0.0434285
PET100	0.511564	N/A	0.511564
PSMG4	0.167646	N/A	0.167646
SMAD3	0.0235239	N/A	0.0235239
ITPK1	0.00298809	N/A	0.00298809
CLDN14	0.0915934	N/A	0.0915934
INSIG2	0.0563914	N/A	0.0563914
EVI5L	0.577087	N/A	0.577087
SPTY2D1	0.0502643	N/A	0.0502643
ALG8	0.0114447	N/A	0.0114447
GZF1	0.208539	N/A	0.208539
RTN1	0.0415129	N/A	0.0415129
SLC66A2	0.089256	N/A	0.089256
AP5B1	0.247544	N/A	0.247544
SPAG6	0.020553	N/A	0.020553
RHBDD2	0.27946	N/A	0.27946
CDR2L	0.0962297	N/A	0.0962297
RFWD3	0.54179	N/A	0.54179
ANKLE2	0.194533	N/A	0.194533
EXOC3L4	0.126395	N/A	0.126395
MTHFSD	0.584421	N/A	0.584421
COG2	0.0184488	N/A	0.0184488
GTF2F1	0.0868562	N/A	0.0868562
C3orf20	0.548102	N/A	0.548102
TAS2R31	0.0206095	N/A	0.0206095
KRTAP1-4	0.344065	N/A	0.344065
ABHD12	0.0432666	N/A	0.0432666
PPP6R3	0.608905	N/A	0.608905
CENPX	0.033822	N/A	0.033822
DAGLB	0.319025	N/A	0.319025
PRAMEF22	0.514851	N/A	0.514851
PRAMEF18	0.514851	N/A	0.514851
EIF5A	0.00573695	N/A	0.00573695
FAAH2	0.555547	N/A	0.555547
MCM5	0.110665	N/A	0.110665
GPD1	0.341523	N/A	0.341523
MYOG	0.566426	N/A	0.566426
PDCL3	0.382668	N/A	0.382668
CMYA5	0.565018	N/A	0.565018
PTGER3	0.238009	N/A	0.238009
PNPLA5	0.746218	N/A	0.746218
DYM	0.109049	N/A	0.109049
KIF3C	0.527956	N/A	0.527956
P2RY8	0.0056098	N/A	0.0056098
RTEL1	0.0854906	N/A	0.0854906
CXCL10	0.509927	N/A	0.509927
CTSD	0.0264825	N/A	0.0264825
SESN3	0.050092	N/A	0.050092
MYOM2	0.241493	N/A	0.241493
CCDC12	0.0960919	N/A	0.0960919
ARPC2	0.0129873	N/A	0.0129873
PTPN6	0.166122	N/A	0.166122
AMZ1	0.413679	N/A	0.413679
BBIP1	0.0454762	N/A	0.0454762
CCDC186	0.0305145	N/A	0.0305145
PDCD1LG2	0.0221576	N/A	0.0221576
MT1A	0.00315883	N/A	0.00315883
MRPL54	0.590739	N/A	0.590739
ALOX15	0.56154	N/A	0.56154
RASSF1	0.506219	N/A	0.506219
SMTNL2	0.31595	N/A	0.31595
GPR162	0.213268	N/A	0.213268
ANKH	0.271814	N/A	0.271814
PDE4A	0.00670397	N/A	0.00670397
NID1	0.217445	N/A	0.217445
HMGN5	0.519955	N/A	0.519955
DOCK9	0.509834	N/A	0.509834
CBR3	0.605818	N/A	0.605818
UBN1	0.430037	N/A	0.430037
DESI1	0.0300415	N/A	0.0300415
BTBD10	0.245057	N/A	0.245057
SEPSECS	0.656501	N/A	0.656501
SCN8A	0.0253762	N/A	0.0253762
LILRB2	0.00142726	N/A	0.00142726
ACSS3	0.590485	N/A	0.590485
SLC25A24	0.0906514	N/A	0.0906514
DEPDC4	0.243268	N/A	0.243268
GOLT1A	0.591357	N/A	0.591357
B4GALT6	0.591948	N/A	0.591948
PSG11	0.0415976	N/A	0.0415976
TMEM51	0.197313	N/A	0.197313
FAM3A	0.0034466	N/A	0.0034466
RIPOR2	0.506175	N/A	0.506175
MRPL39	0.0822369	N/A	0.0822369
MYO1F	0.142595	N/A	0.142595
PAH	0.289871	N/A	0.289871
TAAR8	0.395258	N/A	0.395258
AURKC	0.0286867	N/A	0.0286867
ENGASE	0.899566	N/A	0.899566
PLEKHA6	0.330551	N/A	0.330551
THEG5	0.00594538	N/A	0.00594538
ZNF575	0.327985	N/A	0.327985
SH3BP5L	0.64916	N/A	0.64916
TIPRL	0.541754	N/A	0.541754
TUBGCP6	0.40571	N/A	0.40571
ZNF566	0.580191	N/A	0.580191
ADRA2C	0.380272	N/A	0.380272
PLA2G3	0.811084	N/A	0.811084
HSPA2	0.340615	N/A	0.340615
LRRC38	0.172215	N/A	0.172215
MPC1	0.516519	N/A	0.516519
ZNF613	0.462952	N/A	0.462952
POLA2	0.486371	N/A	0.486371
TSPAN4	0.158209	N/A	0.158209
KRT28	0.0423959	N/A	0.0423959
TMEM53	0.00651325	N/A	0.00651325
PLVAP	0.374568	N/A	0.374568
LRRC75A	0.0453804	N/A	0.0453804
CBWD3	0.06851	N/A	0.06851
TOX	0.00104442	N/A	0.00104442
C3orf38	0.688006	N/A	0.688006
PTPN14	0.95718	N/A	0.95718
MOCS3	0.657042	N/A	0.657042
C4orf50	0.00963728	N/A	0.00963728
PPP1R3F	0.563768	N/A	0.563768
ZSCAN32	0.592302	N/A	0.592302
HOMER3	0.717582	N/A	0.717582
E2F4	0.0120353	N/A	0.0120353
CASP3	0.00848866	N/A	0.00848866
OPCML	0.570927	N/A	0.570927
SHF	0.100296	N/A	0.100296
ABCB11	0.320018	N/A	0.320018
DAGLA	0.165225	N/A	0.165225
ESM1	0.014613	N/A	0.014613
PRDM16	0.656628	N/A	0.656628
DARS1	0.601422	N/A	0.601422
INS	0.202406	N/A	0.202406
DPH3P1	0.00495858	N/A	0.00495858
DPH6	0.689582	N/A	0.689582
CABCOCO1	0.0555019	N/A	0.0555019
ANXA7	0.00281003	N/A	0.00281003
RNF146	0.557007	N/A	0.557007
WLS	0.184394	N/A	0.184394
CDC42	0.50495	N/A	0.50495
ZKSCAN1	0.461994	N/A	0.461994
TMX4	0.560218	N/A	0.560218
SEC16B	0.850046	N/A	0.850046
NFU1	0.0586675	N/A	0.0586675
MPRIP	0.0213172	N/A	0.0213172
FAM126B	0.417342	N/A	0.417342
NDNF	0.0184843	N/A	0.0184843
RNF170	0.0595571	N/A	0.0595571
ZNF317	0.469719	N/A	0.469719
COMMD10	0.533208	N/A	0.533208
MAP3K19	0.0303029	N/A	0.0303029
FZD2	0.0143876	N/A	0.0143876
H2BC21	0.00826869	N/A	0.00826869
TMEM87B	0.644441	N/A	0.644441
MYORG	0.0486974	N/A	0.0486974
CBWD6	0.538201	N/A	0.538201
CITED2	0.419761	N/A	0.419761
DHX38	0.0717764	N/A	0.0717764
KCNH7	0.674279	N/A	0.674279
RPS15A	0.50743	N/A	0.50743
KCNQ2	0.00603536	N/A	0.00603536
ABHD15	0.724691	N/A	0.724691
ADGRG1	0.498956	N/A	0.498956
EMC7	0.3279	N/A	0.3279
GLUD1	0.582854	N/A	0.582854
RAB40AL	0.00450712	N/A	0.00450712
SLC9A8	0.693514	N/A	0.693514
HYOU1	0.252312	N/A	0.252312
SHOX	0.0254052	N/A	0.0254052
FBN3	0.19534	N/A	0.19534
SLC25A28	0.373511	N/A	0.373511
GPR20	0.0761814	N/A	0.0761814
ACP2	0.00592607	N/A	0.00592607
PON3	0.141294	N/A	0.141294
ACP6	0.125712	N/A	0.125712
ADAT2	0.162581	N/A	0.162581
CYP4X1	0.636609	N/A	0.636609
MICALCL	0.00941722	N/A	0.00941722
DGKB	0.583863	N/A	0.583863
PSG2	0.106635	N/A	0.106635
RAB18	0.0614266	N/A	0.0614266
NPLOC4	0.284526	N/A	0.284526
C11orf98	0.538448	N/A	0.538448
CYP27B1	0.508465	N/A	0.508465
YLPM1	0.42298	N/A	0.42298
KLHDC3	0.566575	N/A	0.566575
CARM1	0.561228	N/A	0.561228
TECPR2	0.603594	N/A	0.603594
USP17L2	0.586051	N/A	0.586051
RPUSD3	0.00212949	N/A	0.00212949
PTBP2	0.0117146	N/A	0.0117146
SRPX2	0.523244	N/A	0.523244
NDUFAF7	0.681826	N/A	0.681826
NEFH	0.0584374	N/A	0.0584374
ATG2B	0.51177	N/A	0.51177
MOB1B	0.35939	N/A	0.35939
KCNMB3	0.5612	N/A	0.5612
DLST	0.028678	N/A	0.028678
PHF7	0.565012	N/A	0.565012
NSMCE1	0.295754	N/A	0.295754
HEY2	0.235112	N/A	0.235112
CCDC146	0.567561	N/A	0.567561
WDR64	0.177863	N/A	0.177863
ZNF366	0.376341	N/A	0.376341
C16orf74	0.706002	N/A	0.706002
TSPO	0.554789	N/A	0.554789
TPSG1	0.0986715	N/A	0.0986715
DTWD2	0.263193	N/A	0.263193
ATF3	0.0109294	N/A	0.0109294
CCDC96	0.171725	N/A	0.171725
RPAIN	0.633287	N/A	0.633287
GPR62	0.388179	N/A	0.388179
VIT	0.637064	N/A	0.637064
ABCA6	0.056648	N/A	0.056648
CUL5	0.565504	N/A	0.565504
C8orf88	0.528437	N/A	0.528437
SYNPO2L	0.394024	N/A	0.394024
DCN	0.00734348	N/A	0.00734348
PLPP6	0.0336543	N/A	0.0336543
IRF4	0.467025	N/A	0.467025
KIAA1841	0.0550076	N/A	0.0550076
KRT222	0.210806	N/A	0.210806
KRTAP5-2	0.325199	N/A	0.325199
SCGB1D4	0.518202	N/A	0.518202
CSH2	0.0161668	N/A	0.0161668
CELA1	0.2788	N/A	0.2788
CSHL1	0.458496	N/A	0.458496
FAM163B	0.603443	N/A	0.603443
DLG1	0.395446	N/A	0.395446
RAB4B	0.645406	N/A	0.645406
MS4A12	0.0334628	N/A	0.0334628
RNF24	0.0654963	N/A	0.0654963
ICA1L	0.0164092	N/A	0.0164092
ZC2HC1B	0.389387	N/A	0.389387
RAD18	0.466127	N/A	0.466127
PIGV	0.00526463	N/A	0.00526463
IGSF9	0.883587	N/A	0.883587
GCKR	0.437287	N/A	0.437287
LDLRAD1	0.00609495	N/A	0.00609495
SYNDIG1L	0.629742	N/A	0.629742
TXK	0.0203045	N/A	0.0203045
UNC45B	0.219004	N/A	0.219004
C5orf49	0.551278	N/A	0.551278
GSC2	0.0537662	N/A	0.0537662
LIX1L	0.486303	N/A	0.486303
STMN3	0.534831	N/A	0.534831
PMCH	0.0586764	N/A	0.0586764
MPG	0.226569	N/A	0.226569
CCDC74B	0.0654266	N/A	0.0654266
KLHL40	0.0797712	N/A	0.0797712
IL19	0.545728	N/A	0.545728
AMHR2	0.672895	N/A	0.672895
MLX	0.40796	N/A	0.40796
ATP13A1	0.0251381	N/A	0.0251381
IZUMO1R	0.578277	N/A	0.578277
GUCY2C	0.308582	N/A	0.308582
WASL	0.638073	N/A	0.638073
KCNMB4	0.181034	N/A	0.181034
NCR3LG1	0.651085	N/A	0.651085
TMEM132E	0.0236982	N/A	0.0236982
PEAK3	0.707037	N/A	0.707037
DCTPP1	0.0249497	N/A	0.0249497
IQCC	0.71687	N/A	0.71687
ADSL	0.206609	N/A	0.206609
DEFB115	0.524889	N/A	0.524889
FRMD4B	0.140109	N/A	0.140109
SH3GLB1	0.0864822	N/A	0.0864822
DDX11	0.0177845	N/A	0.0177845
LIPH	0.308591	N/A	0.308591
PCSK2	0.0277645	N/A	0.0277645
FBXO3	0.464336	N/A	0.464336
JRKL	0.573351	N/A	0.573351
IL31RA	0.0234544	N/A	0.0234544
DEFB132	0.565981	N/A	0.565981
LMLN	0.631628	N/A	0.631628
CIRBP	0.461039	N/A	0.461039
SUN3	0.617413	N/A	0.617413
C19orf71	0.783973	N/A	0.783973
SCGB2A1	0.552428	N/A	0.552428
ANKRD9	0.729358	N/A	0.729358
KCNK17	0.39503	N/A	0.39503
ACTR5	0.24446	N/A	0.24446
BEND7	0.00117064	N/A	0.00117064
ZNF414	0.354799	N/A	0.354799
CABP5	0.0187135	N/A	0.0187135
TSKS	0.00568924	N/A	0.00568924
PLEKHA4	0.158443	N/A	0.158443
OR10V1	0.00313452	N/A	0.00313452
FBRS	0.360101	N/A	0.360101
OXT	0.555919	N/A	0.555919
CLDN8	0.573358	N/A	0.573358
EGFL7	0.535641	N/A	0.535641
RHBDF1	0.0238193	N/A	0.0238193
TMEM225B	0.0560701	N/A	0.0560701
CYP4F3	0.0283728	N/A	0.0283728
NGDN	0.553754	N/A	0.553754
GOLPH3	0.592314	N/A	0.592314
STPG1	0.00329525	N/A	0.00329525
NDUFAF4	0.534794	N/A	0.534794
GSAP	0.769642	N/A	0.769642
GABRP	0.198244	N/A	0.198244
NPR3	0.129018	N/A	0.129018
DUSP18	0.148806	N/A	0.148806
C22orf23	0.751163	N/A	0.751163
PRADC1	0.0126112	N/A	0.0126112
JPH1	0.00577794	N/A	0.00577794
CAPNS1	0.101889	N/A	0.101889
POP7	0.148547	N/A	0.148547
TEC	0.441343	N/A	0.441343
NPIPB11	0.171601	N/A	0.171601
OR4N2	0.56705	N/A	0.56705
CXCL12	0.0118048	N/A	0.0118048
PRAMEF17	0.102858	N/A	0.102858
NTN5	0.192278	N/A	0.192278
MTSS2	0.0282058	N/A	0.0282058
MKRN2OS	0.296018	N/A	0.296018
RING1	0.00098214	N/A	0.00098214
C1orf194	0.0547332	N/A	0.0547332
PVALB	0.0087513	N/A	0.0087513
BORCS8	0.314803	N/A	0.314803
RGS19	0.526713	N/A	0.526713
TSPYL2	0.572498	N/A	0.572498
ATG16L2	0.531919	N/A	0.531919
SLCO1B1	0.726131	N/A	0.726131
C11orf95	0.00605237	N/A	0.00605237
RECQL4	0.383072	N/A	0.383072
EPC2	0.157291	N/A	0.157291
NKAP	0.51324	N/A	0.51324
COMMD3	0.419686	N/A	0.419686
OMD	0.147067	N/A	0.147067
MTFR1	0.232023	N/A	0.232023
POU3F1	0.185613	N/A	0.185613
PER1	0.511046	N/A	0.511046
ACBD5	0.677373	N/A	0.677373
MOB3A	0.713726	N/A	0.713726
SYT7	0.731197	N/A	0.731197
C5orf47	0.716067	N/A	0.716067
CXCR4	0.561845	N/A	0.561845
FAR2	0.0659077	N/A	0.0659077
EIF2B4	0.0338571	N/A	0.0338571
ZNF25	0.461967	N/A	0.461967
WDR93	0.685516	N/A	0.685516
ANKRD12	0.00571893	N/A	0.00571893
ST3GAL4	0.604188	N/A	0.604188
HOXA9	0.112712	N/A	0.112712
PPIL6	0.0814315	N/A	0.0814315
SART1	0.420508	N/A	0.420508
LTK	0.913103	N/A	0.913103
OR10H1	0.108161	N/A	0.108161
LMBR1L	0.216567	N/A	0.216567
FAM227B	0.780711	N/A	0.780711
PERP	0.0831741	N/A	0.0831741
CAPN5	0.211463	N/A	0.211463
MITD1	0.554841	N/A	0.554841
GALNT8	0.301792	N/A	0.301792
EBF4	0.0323051	N/A	0.0323051
ESCO1	0.192995	N/A	0.192995
HNRNPA1	0.535078	N/A	0.535078
PFKFB3	0.2746	N/A	0.2746
TMEM38A	0.533722	N/A	0.533722
DDX43	0.0660032	N/A	0.0660032
JCHAIN	0.516556	N/A	0.516556
GRAMD4	0.66374	N/A	0.66374
WSCD2	0.229921	N/A	0.229921
PRR25	0.00260156	N/A	0.00260156
HBZ	0.0507656	N/A	0.0507656
RER1	0.0311249	N/A	0.0311249
CDH11	0.676781	N/A	0.676781
LAS1L	0.519955	N/A	0.519955
GTF2A1	0.0989271	N/A	0.0989271
FAM131A	0.476804	N/A	0.476804
ZNF626	0.0358036	N/A	0.0358036
CERS4	0.0576736	N/A	0.0576736
EPN2	0.488623	N/A	0.488623
STK33	0.00161937	N/A	0.00161937
AP1G2	0.0473708	N/A	0.0473708
SYT13	0.285597	N/A	0.285597
MDFI	0.558963	N/A	0.558963
ZNF316	0.665186	N/A	0.665186
SPACA3	0.567732	N/A	0.567732
SLC17A5	0.0555766	N/A	0.0555766
HEY1	0.0498518	N/A	0.0498518
PODNL1	0.0478537	N/A	0.0478537
ATG12	0.307329	N/A	0.307329
RPA2	0.568168	N/A	0.568168
KLK14	0.513483	N/A	0.513483
TBC1D14	0.334957	N/A	0.334957
GPR151	0.309096	N/A	0.309096
SAYSD1	0.62707	N/A	0.62707
CYP27A1	0.455585	N/A	0.455585
CST6	0.533146	N/A	0.533146
FOXO6	0.114847	N/A	0.114847
SASH1	0.4907	N/A	0.4907
SF3B5	0.506603	N/A	0.506603
GIPC2	0.601849	N/A	0.601849
FXYD3	0.217222	N/A	0.217222
MZT2B	0.382419	N/A	0.382419
UBTFL1	0.00852534	N/A	0.00852534
PHACTR4	0.43799	N/A	0.43799
RGMA	0.676817	N/A	0.676817
DDOST	0.409573	N/A	0.409573
STAU2	0.655731	N/A	0.655731
GALE	0.156492	N/A	0.156492
OR8K1	0.0565446	N/A	0.0565446
RAD54L	0.798986	N/A	0.798986
CNN2	0.625826	N/A	0.625826
TMEM198	0.0374363	N/A	0.0374363
RSPH10B2	0.0119998	N/A	0.0119998
HIGD1A	0.534773	N/A	0.534773
C12orf60	0.377375	N/A	0.377375
PIGC	0.642386	N/A	0.642386
TSGA13	0.470619	N/A	0.470619
ZSCAN1	0.555665	N/A	0.555665
LCE1D	0.5	N/A	0.5
ODR4	0.103026	N/A	0.103026
CLTCL1	0.0385389	N/A	0.0385389
PICK1	0.381154	N/A	0.381154
DHX57	0.533546	N/A	0.533546
TNPO1	0.615201	N/A	0.615201
ZMYND12	0.619635	N/A	0.619635
ECSIT	0.559062	N/A	0.559062
KLRC3	0.0234306	N/A	0.0234306
TMEM262	0.137476	N/A	0.137476
BET1	0.558654	N/A	0.558654
MIR1-1HG	0.00918866	N/A	0.00918866
SLC12A4	0.224164	N/A	0.224164
ZCCHC9	0.0321444	N/A	0.0321444
PCDHGB6	0.514627	N/A	0.514627
SETDB2-PHF11	0.497344	N/A	0.497344
BRK1	0.0538212	N/A	0.0538212
SUZ12	0.122133	N/A	0.122133
ATP8A2	0.311688	N/A	0.311688
EMP1	0.424258	N/A	0.424258
TAF1D	0.640722	N/A	0.640722
MIA3	0.172856	N/A	0.172856
NCOA2	0.381127	N/A	0.381127
DSG1	0.213107	N/A	0.213107
HELZ2	0.438412	N/A	0.438412
TOMM22	0.252046	N/A	0.252046
SLC22A12	0.437883	N/A	0.437883
ACHE	0.41506	N/A	0.41506
ZNF251	0.526481	N/A	0.526481
LMF1	0.44387	N/A	0.44387
BBOF1	0.440869	N/A	0.440869
RGS11	0.0659543	N/A	0.0659543
GTF2A1L	0.244428	N/A	0.244428
SRRT	0.10332	N/A	0.10332
FGF4	0.545728	N/A	0.545728
MISP	0.00760849	N/A	0.00760849
FMR1	0.545022	N/A	0.545022
GGT6	0.61378	N/A	0.61378
FKBP2	0.149857	N/A	0.149857
TRADD	0.593313	N/A	0.593313
LPA	0.488361	N/A	0.488361
CCT8L2	0.473565	N/A	0.473565
FANK1	0.288516	N/A	0.288516
RETNLB	0.248089	N/A	0.248089
TREM1	0.562951	N/A	0.562951
AZI2	0.00921969	N/A	0.00921969
UBQLNL	0.0239607	N/A	0.0239607
H3C7	0.529811	N/A	0.529811
FAM107A	0.292249	N/A	0.292249
ACVR1C	0.521872	N/A	0.521872
CRYZL2P-SEC16B	0.85167	N/A	0.85167
LRFN5	0.0994576	N/A	0.0994576
CCDC88B	0.0679101	N/A	0.0679101
ALDH18A1	0.0172822	N/A	0.0172822
KCTD8	0.623004	N/A	0.623004
RPL36	0.0878214	N/A	0.0878214
LRRC26	0.154241	N/A	0.154241
OR4S1	0.578607	N/A	0.578607
TSSK3	0.204291	N/A	0.204291
MRPL9	0.0657446	N/A	0.0657446
NUP133	0.634768	N/A	0.634768
SLC22A23	0.0407648	N/A	0.0407648
FOXG1	0.0499628	N/A	0.0499628
SPAST	0.232516	N/A	0.232516
ADCY8	0.0297386	N/A	0.0297386
ZNF586	0.473359	N/A	0.473359
CACYBP	0.533348	N/A	0.533348
TDRP	0.0747542	N/A	0.0747542
UCN2	0.16937	N/A	0.16937
PPIL2	0.727989	N/A	0.727989
PLEKHA5	0.65064	N/A	0.65064
SLC45A1	0.317736	N/A	0.317736
APPL2	0.132522	N/A	0.132522
OR5K2	0.568123	N/A	0.568123
THEMIS	0.440322	N/A	0.440322
HS3ST5	0.0165762	N/A	0.0165762
JPH4	0.0181389	N/A	0.0181389
NECTIN3	0.477919	N/A	0.477919
CCDC3	0.64013	N/A	0.64013
ZNF845	0.309703	N/A	0.309703
ZBTB20	0.417445	N/A	0.417445
KRT40	0.0629856	N/A	0.0629856
GCNT1	0.0179513	N/A	0.0179513
KLHL38	0.0128045	N/A	0.0128045
VEGFD	0.526713	N/A	0.526713
CCDC117	0.554054	N/A	0.554054
ARHGAP22	0.0822673	N/A	0.0822673
RRAS	0.00534411	N/A	0.00534411
TFRC	0.481166	N/A	0.481166
SCGN	0.595042	N/A	0.595042
OR51L1	0.0394459	N/A	0.0394459
CCDC42	0.0388327	N/A	0.0388327
ARL6IP5	0.57294	N/A	0.57294
WBP4	0.0916631	N/A	0.0916631
HBB	0.57753	N/A	0.57753
LAMB1	0.444329	N/A	0.444329
ZNF180	0.530904	N/A	0.530904
PTN	0.548335	N/A	0.548335
SLC19A1	0.0431653	N/A	0.0431653
SLC22A14	0.794239	N/A	0.794239
UBA6	0.505834	N/A	0.505834
ZBTB48	0.0108216	N/A	0.0108216
SSH2	0.035433	N/A	0.035433
DPF2	0.557517	N/A	0.557517
ATOH8	0.341024	N/A	0.341024
HOXC4	0.252326	N/A	0.252326
COL11A1	0.78469	N/A	0.78469
ALDH16A1	0.110779	N/A	0.110779
SPARCL1	0.632658	N/A	0.632658
NYAP2	0.553532	N/A	0.553532
ITGB3	0.170846	N/A	0.170846
CFB	0.199783	N/A	0.199783
CLDN18	0.131508	N/A	0.131508
AHSA1	0.583258	N/A	0.583258
CD55	0.426657	N/A	0.426657
AHSP	0.0643737	N/A	0.0643737
MYLPF	0.576822	N/A	0.576822
PRPSAP2	0.128745	N/A	0.128745
OR5M8	0.135166	N/A	0.135166
GATA4	0.13745	N/A	0.13745
TTC7A	0.0920074	N/A	0.0920074
NCDN	0.0712598	N/A	0.0712598
UTP14C	0.448942	N/A	0.448942
ESRRG	0.470726	N/A	0.470726
CCDC116	0.276844	N/A	0.276844
GAL3ST4	0.0853184	N/A	0.0853184
UAP1L1	0.308086	N/A	0.308086
MTTP	0.0774063	N/A	0.0774063
SPIN4	0.506602	N/A	0.506602
CFAP97D1	0.00755831	N/A	0.00755831
TMEFF1	0.024134	N/A	0.024134
ZSCAN16	0.00808103	N/A	0.00808103
HAGHL	0.0782097	N/A	0.0782097
VSTM2L	0.46283	N/A	0.46283
FER	0.49567	N/A	0.49567
TCFL5	0.509049	N/A	0.509049
TRAPPC6B	0.546674	N/A	0.546674
OR6F1	0.806816	N/A	0.806816
PREB	0.520934	N/A	0.520934
HAUS6	0.52325	N/A	0.52325
ZNF736	0.0714377	N/A	0.0714377
FCGR2B	0.0155932	N/A	0.0155932
TBCB	0.597366	N/A	0.597366
IHH	0.491932	N/A	0.491932
CDK7	0.576078	N/A	0.576078
TLL1	0.122403	N/A	0.122403
OR5K3	0.0570208	N/A	0.0570208
HECW2	0.762974	N/A	0.762974
PRKCA	0.012025	N/A	0.012025
GPR35	0.0337518	N/A	0.0337518
NMS	0.54266	N/A	0.54266
ZNF132	0.395087	N/A	0.395087
POU2F1	0.536129	N/A	0.536129
NUPR1	0.589985	N/A	0.589985
TENT4A	0.704339	N/A	0.704339
MEP1A	0.614925	N/A	0.614925
ZFYVE27	0.144726	N/A	0.144726
MAPK8IP2	0.0140068	N/A	0.0140068
NRSN2	0.411804	N/A	0.411804
SLC25A34	0.203602	N/A	0.203602
TMEM253	0.625892	N/A	0.625892
GDPD4	0.0636588	N/A	0.0636588
HNRNPM	0.321369	N/A	0.321369
H4C9	0.538239	N/A	0.538239
CRACDL	0.110861	N/A	0.110861
H3-4	0.433241	N/A	0.433241
CDK2	0.552636	N/A	0.552636
PTH2	0.697303	N/A	0.697303
THBD	0.0895624	N/A	0.0895624
CATSPER3	0.627999	N/A	0.627999
MUC7	0.587204	N/A	0.587204
DPH5	0.0183244	N/A	0.0183244
LEKR1	0.0720542	N/A	0.0720542
PCGF6	0.382398	N/A	0.382398
RFPL2	0.618027	N/A	0.618027
ZNF556	0.604478	N/A	0.604478
SUSD1	0.252249	N/A	0.252249
NKX2-2	0.184641	N/A	0.184641
ABI3	0.616908	N/A	0.616908
RBM22	0.580473	N/A	0.580473
CHST5	0.473237	N/A	0.473237
AIG1	0.126902	N/A	0.126902
NLRC4	0.644633	N/A	0.644633
ASNSD1	0.182387	N/A	0.182387
FOXD4L4	0.267746	N/A	0.267746
SLC22A10	0.1054	N/A	0.1054
GRM8	0.474431	N/A	0.474431
HCN1	0.31883	N/A	0.31883
CYP3A4	0.061727	N/A	0.061727
DPY19L2	0.643462	N/A	0.643462
NEB	0.413764	N/A	0.413764
MAP3K15	0.0784859	N/A	0.0784859
PELI1	0.0688574	N/A	0.0688574
MFSD13A	0.411409	N/A	0.411409
CFAP300	0.200633	N/A	0.200633
CKMT1B	0.0278717	N/A	0.0278717
SNX25	0.262744	N/A	0.262744
C17orf78	0.558882	N/A	0.558882
PKIA	0.512383	N/A	0.512383
AIM2	0.00476175	N/A	0.00476175
PRCC	0.306865	N/A	0.306865
HTR3A	0.121946	N/A	0.121946
ASB15	0.617894	N/A	0.617894
CRYL1	0.624439	N/A	0.624439
MBL2	0.34577	N/A	0.34577
PFKFB2	0.580795	N/A	0.580795
OR4B1	0.644267	N/A	0.644267
GPR18	0.423158	N/A	0.423158
TP53INP2	0.0937549	N/A	0.0937549
CAMK2B	0.629414	N/A	0.629414
LRIF1	0.0180977	N/A	0.0180977
ANG	0.0790914	N/A	0.0790914
DGCR8	0.20081	N/A	0.20081
PTPN2	0.564994	N/A	0.564994
ABCC10	0.0921544	N/A	0.0921544
FGFRL1	0.463578	N/A	0.463578
SIGLEC1	0.00990701	N/A	0.00990701
LCOR	0.460777	N/A	0.460777
NUTM1	0.00542822	N/A	0.00542822
KIF13B	0.121298	N/A	0.121298
TAAR9	0.653482	N/A	0.653482
RSPH10B	0.0140557	N/A	0.0140557
CBWD1	0.0993528	N/A	0.0993528
F3	0.57253	N/A	0.57253
STX1A	0.100895	N/A	0.100895
MXRA5	0.0230898	N/A	0.0230898
CREG1	0.211481	N/A	0.211481
ACAP2	0.00613829	N/A	0.00613829
ANKRD34B	0.118464	N/A	0.118464
MAN1A1	0.643853	N/A	0.643853
QPCTL	0.458482	N/A	0.458482
B3GALT2	0.543516	N/A	0.543516
RHOBTB1	0.0354663	N/A	0.0354663
TBCD	0.637639	N/A	0.637639
CELSR3	0.0736002	N/A	0.0736002
KIF16B	0.13329	N/A	0.13329
CLHC1	0.0571502	N/A	0.0571502
MYL2	0.0223479	N/A	0.0223479
ETV2	0.717925	N/A	0.717925
RAB6D	0.584666	N/A	0.584666
SCN3B	0.115947	N/A	0.115947
UTS2B	0.0133446	N/A	0.0133446
FAM171A2	0.0355757	N/A	0.0355757
COX6B2	0.0687851	N/A	0.0687851
OR5I1	0.565984	N/A	0.565984
FAM71A	0.544231	N/A	0.544231
FHL5	0.569339	N/A	0.569339
KRT10	0.624845	N/A	0.624845
HBM	0.550591	N/A	0.550591
SOD1	0.541489	N/A	0.541489
WDR81	0.0173342	N/A	0.0173342
MAST2	0.691545	N/A	0.691545
KTI12	0.264426	N/A	0.264426
NEK1	0.557619	N/A	0.557619
SNX21	0.0706499	N/A	0.0706499
WDR6	0.7291	N/A	0.7291
CCDC142	0.0070369	N/A	0.0070369
TM2D3	0.0020738	N/A	0.0020738
CLEC10A	0.567303	N/A	0.567303
ZNF776	0.000656301	N/A	0.000656301
FOXL1	0.109789	N/A	0.109789
TMC4	0.011894	N/A	0.011894
DDX1	0.518127	N/A	0.518127
CRTAM	0.640301	N/A	0.640301
GNRHR	0.277193	N/A	0.277193
ABRAXAS2	0.197967	N/A	0.197967
HSPBP1	0.357729	N/A	0.357729
GUCA2A	0.455431	N/A	0.455431
ZNF330	0.179089	N/A	0.179089
TIMELESS	0.0819993	N/A	0.0819993
LGALS1	0.195386	N/A	0.195386
BOD1L1	0.616489	N/A	0.616489
TRAK2	0.179072	N/A	0.179072
SLC25A40	0.0743986	N/A	0.0743986
SLC25A15	0.008797	N/A	0.008797
B3GNT5	0.470298	N/A	0.470298
AATF	0.368554	N/A	0.368554
KRBA2	0.599975	N/A	0.599975
UROS	0.220016	N/A	0.220016
VTA1	0.518892	N/A	0.518892
GJA3	0.125295	N/A	0.125295
CTDSPL	0.558308	N/A	0.558308
CREM	0.651621	N/A	0.651621
BCAS3	0.0242224	N/A	0.0242224
IFI44	0.0682656	N/A	0.0682656
THEM4	0.0152609	N/A	0.0152609
DMKN	0.00249132	N/A	0.00249132
ALPK2	0.206991	N/A	0.206991
AADAT	0.535313	N/A	0.535313
MTERF3	0.627602	N/A	0.627602
NNT	0.0157619	N/A	0.0157619
ASMT	0.552072	N/A	0.552072
OPTN	0.142008	N/A	0.142008
OR52E2	0.609909	N/A	0.609909
CADPS	0.385771	N/A	0.385771
SAA1	0.530411	N/A	0.530411
LHX8	0.00890509	N/A	0.00890509
HTR3D	0.655171	N/A	0.655171
MAMSTR	0.050996	N/A	0.050996
RELL1	0.417523	N/A	0.417523
NUDT15	0.407309	N/A	0.407309
LRRFIP1	0.837873	N/A	0.837873
PIGW	0.105563	N/A	0.105563
NOSTRIN	0.0929196	N/A	0.0929196
OR51E2	0.035149	N/A	0.035149
ASZ1	0.314314	N/A	0.314314
FGR	0.0179806	N/A	0.0179806
TMCO4	0.429209	N/A	0.429209
ADGRE1	0.0513807	N/A	0.0513807
ATP2C1	0.0167755	N/A	0.0167755
HAUS2	0.543741	N/A	0.543741
MYDGF	0.552555	N/A	0.552555
S100A4	0.00554204	N/A	0.00554204
CPNE7	0.126115	N/A	0.126115
CSNK2B	0.522279	N/A	0.522279
GTF2IRD2	0.370604	N/A	0.370604
SDK1	0.108473	N/A	0.108473
H1-3	0.669005	N/A	0.669005
SAMD7	0.234916	N/A	0.234916
ASB5	0.674945	N/A	0.674945
ENO3	0.163139	N/A	0.163139
PALMD	0.521131	N/A	0.521131
FAM234B	0.393583	N/A	0.393583
FAM171B	0.0720306	N/A	0.0720306
C16orf89	0.6742	N/A	0.6742
ZMYND15	0.114267	N/A	0.114267
RGSL1	0.142193	N/A	0.142193
TOPORS	0.410718	N/A	0.410718
SVOP	0.604341	N/A	0.604341
SECISBP2L	0.430033	N/A	0.430033
PCDH8	0.175022	N/A	0.175022
GMPR2	0.104105	N/A	0.104105
M6PR	0.435334	N/A	0.435334
GTF2H1	0.422321	N/A	0.422321
QKI	0.591807	N/A	0.591807
LOC100421372	0.777228	N/A	0.777228
NGRN	0.587437	N/A	0.587437
POLR2G	0.5416	N/A	0.5416
TNS3	0.304297	N/A	0.304297
STK32A	0.37435	N/A	0.37435
SLC26A4	0.203396	N/A	0.203396
ZSCAN9	0.484549	N/A	0.484549
CS	0.436058	N/A	0.436058
UBOX5	0.0314637	N/A	0.0314637
ACTBL2	0.221173	N/A	0.221173
NOL10	0.74246	N/A	0.74246
ARMC7	0.619458	N/A	0.619458
LCP1	0.147342	N/A	0.147342
NCAPH2	0.70822	N/A	0.70822
OR56A1	0.569696	N/A	0.569696
ATP5MC2	0.567913	N/A	0.567913
BEND4	0.0142768	N/A	0.0142768
RPIA	0.0253112	N/A	0.0253112
TRMT9B	0.510447	N/A	0.510447
GPR171	0.559578	N/A	0.559578
PHOSPHO2	0.555403	N/A	0.555403
FAM151B	0.0926598	N/A	0.0926598
ALDH8A1	0.689458	N/A	0.689458
BRD4	0.130511	N/A	0.130511
CHRNE	0.19257	N/A	0.19257
ZNF174	0.0161669	N/A	0.0161669
ASIC4	0.128853	N/A	0.128853
ATP6AP1	0.547263	N/A	0.547263
HTR1F	0.603549	N/A	0.603549
ARAP1	0.323923	N/A	0.323923
QRICH2	0.025832	N/A	0.025832
KASH5	0.778244	N/A	0.778244
SLMAP	0.550578	N/A	0.550578
FBXO22	0.598829	N/A	0.598829
KLF7	0.351619	N/A	0.351619
CD93	0.192149	N/A	0.192149
TMEM200A	0.658667	N/A	0.658667
C16orf91	0.0159885	N/A	0.0159885
DLGAP4	0.466184	N/A	0.466184
MSRB2	0.611269	N/A	0.611269
EEF2KMT	0.0317659	N/A	0.0317659
ASRGL1	0.640651	N/A	0.640651
FHL2	0.0162923	N/A	0.0162923
NPIPA1	0.541436	N/A	0.541436
CD207	0.440924	N/A	0.440924
MAGI1	0.0953064	N/A	0.0953064
GVQW3	0.519848	N/A	0.519848
VEGFA	0.678168	N/A	0.678168
FTO	0.652632	N/A	0.652632
SEC13	0.659026	N/A	0.659026
MATK	0.168267	N/A	0.168267
HAUS3	0.48499	N/A	0.48499
OR2W5	0.611258	N/A	0.611258
FARP1	0.0199872	N/A	0.0199872
LHCGR	0.0848901	N/A	0.0848901
ZNF43	0.62387	N/A	0.62387
RABEPK	0.383926	N/A	0.383926
PDSS1	0.60574	N/A	0.60574
RUBCNL	0.700674	N/A	0.700674
IPO9	0.00601982	N/A	0.00601982
HSD17B11	0.567703	N/A	0.567703
ZBTB7C	0.131882	N/A	0.131882
MPPE1	0.0666026	N/A	0.0666026
ZFP3	0.55931	N/A	0.55931
NDC80	0.389273	N/A	0.389273
SFTPA2	0.578172	N/A	0.578172
HEPN1	0.646656	N/A	0.646656
SNCAIP	0.434	N/A	0.434
PLRG1	0.584129	N/A	0.584129
OSBPL7	0.127255	N/A	0.127255
SLF1	0.0535336	N/A	0.0535336
HTR3C	0.423748	N/A	0.423748
MAP9	0.00762134	N/A	0.00762134
PTPRF	0.504935	N/A	0.504935
ATG3	0.580283	N/A	0.580283
AFAP1L1	0.742125	N/A	0.742125
KIAA1586	0.0359397	N/A	0.0359397
IL17D	0.159606	N/A	0.159606
COL3A1	0.295223	N/A	0.295223
RBM11	0.250456	N/A	0.250456
PSMA4	0.506603	N/A	0.506603
ZDHHC19	0.220071	N/A	0.220071
CLEC2A	0.708967	N/A	0.708967
RIMBP2	0.392168	N/A	0.392168
DDHD1	0.0271536	N/A	0.0271536
CDK16	0.0100944	N/A	0.0100944
RAB3IL1	0.683537	N/A	0.683537
REXO2	0.438147	N/A	0.438147
AGBL3	0.619676	N/A	0.619676
TMOD4	0.684662	N/A	0.684662
TNPO2	0.100206	N/A	0.100206
HMGN2	0.0169883	N/A	0.0169883
MAP6	0.0311972	N/A	0.0311972
DERL2	0.518311	N/A	0.518311
SPINK9	0.529877	N/A	0.529877
TMEM239	0.016087	N/A	0.016087
PLGRKT	0.0215523	N/A	0.0215523
ZNF516	0.297967	N/A	0.297967
GIMD1	0.548774	N/A	0.548774
ZNF283	0.0199096	N/A	0.0199096
MED18	0.577635	N/A	0.577635
ZNF484	0.11866	N/A	0.11866
NSF	0.52977	N/A	0.52977
GPAT2	0.170514	N/A	0.170514
PLEKHJ1	0.0420778	N/A	0.0420778
EVX2	0.79278	N/A	0.79278
SLC6A2	0.672705	N/A	0.672705
MIIP	0.0268619	N/A	0.0268619
RBM28	0.760485	N/A	0.760485
CDC42EP5	0.329695	N/A	0.329695
GPATCH2	0.686655	N/A	0.686655
CSTL1	0.448849	N/A	0.448849
VPS8	0.168751	N/A	0.168751
CD58	0.529995	N/A	0.529995
ASB14	0.0875469	N/A	0.0875469
TNFSF13B	0.535074	N/A	0.535074
CCDC78	0.339587	N/A	0.339587
HIP1	0.0269224	N/A	0.0269224
TIPIN	0.0248236	N/A	0.0248236
CNTROB	0.0937567	N/A	0.0937567
BRD9	0.667642	N/A	0.667642
BCAS1	0.740874	N/A	0.740874
LILRB1	0.699321	N/A	0.699321
SLC17A1	0.0847853	N/A	0.0847853
ULBP1	0.555429	N/A	0.555429
BPIFB6	0.482874	N/A	0.482874
CD8B	0.0160476	N/A	0.0160476
OR8D4	0.546705	N/A	0.546705
UQCRH	0.100838	N/A	0.100838
NGF	0.198567	N/A	0.198567
METTL4	0.527385	N/A	0.527385
PPP1R18	0.646595	N/A	0.646595
ASAP2	0.737579	N/A	0.737579
HELQ	0.0211185	N/A	0.0211185
C1orf174	0.0154881	N/A	0.0154881
PTGR2	0.673225	N/A	0.673225
B3GNT4	0.116939	N/A	0.116939
LY6G5C	0.0196715	N/A	0.0196715
TMEM202	0.0201883	N/A	0.0201883
E2F3	0.470217	N/A	0.470217
KRTAP13-1	0.165456	N/A	0.165456
ARHGAP32	0.140813	N/A	0.140813
ANXA1	0.529448	N/A	0.529448
FOXI1	0.53772	N/A	0.53772
DHX37	0.0165831	N/A	0.0165831
SLC9A3R2	0.301881	N/A	0.301881
DMAC2L	0.119966	N/A	0.119966
DPH3	0.523104	N/A	0.523104
PDE10A	0.121221	N/A	0.121221
APPBP2	0.563702	N/A	0.563702
POM121	0.773236	N/A	0.773236
ZNF622	0.403276	N/A	0.403276
NIT1	0.101101	N/A	0.101101
FOXR1	0.315002	N/A	0.315002
ZNF382	0.0163741	N/A	0.0163741
ZNF74	0.115001	N/A	0.115001
CRACD	0.578541	N/A	0.578541
SF3B4	0.550286	N/A	0.550286
OR8H1	0.605389	N/A	0.605389
RGS8	0.546436	N/A	0.546436
METTL21A	0.515443	N/A	0.515443
FHL1	0.0172598	N/A	0.0172598
DRAM2	0.711124	N/A	0.711124
CLECL1	0.0192849	N/A	0.0192849
PTPMT1	0.437879	N/A	0.437879
JADE3	0.0109146	N/A	0.0109146
OR8D2	0.651959	N/A	0.651959
HDHD5	0.33325	N/A	0.33325
KDF1	0.635378	N/A	0.635378
MBIP	0.62664	N/A	0.62664
LAMC1	0.403466	N/A	0.403466
PCDH18	0.196027	N/A	0.196027
TMEM243	0.0460693	N/A	0.0460693
FMNL3	0.0117528	N/A	0.0117528
COMMD4	0.0324759	N/A	0.0324759
TOP3A	0.144939	N/A	0.144939
SLC25A4	0.0838164	N/A	0.0838164
LGMN	0.127528	N/A	0.127528
CABS1	0.564138	N/A	0.564138
DLG5	0.225129	N/A	0.225129
CDH4	0.00184578	N/A	0.00184578
CCDC30	0.0478491	N/A	0.0478491
THEM5	0.0591298	N/A	0.0591298
PIWIL2	0.121919	N/A	0.121919
SRC	0.00695194	N/A	0.00695194
SLC25A13	0.730359	N/A	0.730359
MBD2	0.276611	N/A	0.276611
STXBP6	0.541858	N/A	0.541858
LSM6	0.508266	N/A	0.508266
VEGFB	0.717939	N/A	0.717939
SYT11	0.584813	N/A	0.584813
CXCL2	0.0221327	N/A	0.0221327
HPS5	0.089563	N/A	0.089563
PODXL	0.32887	N/A	0.32887
PARP10	0.0893976	N/A	0.0893976
COX7C	0.513214	N/A	0.513214
MARCHF2	0.34793	N/A	0.34793
CFAP43	0.0558122	N/A	0.0558122
ANKRD49	0.0157926	N/A	0.0157926
LYPD4	0.125974	N/A	0.125974
MKRN3	0.0266443	N/A	0.0266443
PGRMC2	0.435338	N/A	0.435338
PLCD4	0.528501	N/A	0.528501
CDH5	0.435082	N/A	0.435082
RHCE	0.0160977	N/A	0.0160977
CCDC148	0.694434	N/A	0.694434
SENP8	0.0380232	N/A	0.0380232
CNR1	0.16054	N/A	0.16054
MCPH1	0.02849	N/A	0.02849
ST8SIA5	0.435635	N/A	0.435635
OR2B6	0.561798	N/A	0.561798
PLEKHS1	0.649574	N/A	0.649574
SAAL1	0.0823254	N/A	0.0823254
SLC27A6	0.223795	N/A	0.223795
MAPK14	0.563402	N/A	0.563402
C10orf88	0.0208719	N/A	0.0208719
WDR82	0.51324	N/A	0.51324
ARHGEF5	0.225786	N/A	0.225786
YME1L1	0.0198429	N/A	0.0198429
LTN1	0.630082	N/A	0.630082
CAMK2N2	0.0179055	N/A	0.0179055
NTSR1	0.0162043	N/A	0.0162043
OR2K2	0.484333	N/A	0.484333
ZEB1	0.137333	N/A	0.137333
GSTT2B	0.577025	N/A	0.577025
GSTT2	0.577025	N/A	0.577025
ABHD3	0.622508	N/A	0.622508
YWHAQ	0.264321	N/A	0.264321
SREK1IP1	0.0195936	N/A	0.0195936
DMXL1	0.031742	N/A	0.031742
DPYSL4	0.749881	N/A	0.749881
GSX1	0.0301713	N/A	0.0301713
GPNMB	0.412223	N/A	0.412223
SECISBP2	0.486957	N/A	0.486957
IGFL2	0.28099	N/A	0.28099
TMTC3	0.0233015	N/A	0.0233015
CDK18	0.0147188	N/A	0.0147188
BPIFB1	0.636748	N/A	0.636748
NKX3-1	0.588758	N/A	0.588758
PFDN5	0.0257101	N/A	0.0257101
KLHDC2	0.630724	N/A	0.630724
ARHGAP29	0.138363	N/A	0.138363
RNF14	0.0285671	N/A	0.0285671
MAPRE3	0.0296493	N/A	0.0296493
PRDM12	0.0171337	N/A	0.0171337
TARM1	0.0202127	N/A	0.0202127
LPGAT1	0.538716	N/A	0.538716
PROM1	0.172811	N/A	0.172811
MED16	0.0209423	N/A	0.0209423
ITGAX	0.311569	N/A	0.311569
AGPAT2	0.0925325	N/A	0.0925325
FUCA2	0.704302	N/A	0.704302
CYP4B1	0.478105	N/A	0.478105
DUSP29	0.451272	N/A	0.451272
COL5A3	0.17532	N/A	0.17532
DLGAP2	0.406372	N/A	0.406372
C9orf62	0.0265612	N/A	0.0265612
TUBB6	0.0338529	N/A	0.0338529
PPP1R13B	0.383115	N/A	0.383115
TMEM150B	0.680462	N/A	0.680462
GPLD1	0.144726	N/A	0.144726
CYRIB	0.528159	N/A	0.528159
CCDC180	0.251315	N/A	0.251315
STX5	0.0144379	N/A	0.0144379
VDR	0.0292419	N/A	0.0292419
ZFP36L1	0.021095	N/A	0.021095
NEU1	0.631214	N/A	0.631214
ERVV-2	0.235223	N/A	0.235223
POP4	0.077683	N/A	0.077683
FBN1	0.0770982	N/A	0.0770982
HS3ST4	0.624757	N/A	0.624757
CCDC39	0.17186	N/A	0.17186
ABCB9	0.0108847	N/A	0.0108847
MROH5	0.511558	N/A	0.511558
LRIT3	0.029285	N/A	0.029285
TGFBR3L	0.390474	N/A	0.390474
KRTAP10-11	0.49084	N/A	0.49084
C1orf87	0.575648	N/A	0.575648
CCZ1B	0.591437	N/A	0.591437
PPT2	0.551739	N/A	0.551739
RHOJ	0.00849019	N/A	0.00849019
PDLIM2	0.420084	N/A	0.420084
UBA52	0.517378	N/A	0.517378
TRABD2A	0.412619	N/A	0.412619
ELK4	0.445857	N/A	0.445857
ABCC4	0.622721	N/A	0.622721
DBX1	0.0243695	N/A	0.0243695
NOTO	0.237468	N/A	0.237468
OSBPL8	0.472759	N/A	0.472759
PCMT1	0.573358	N/A	0.573358
UQCRC1	0.0084055	N/A	0.0084055
RAG2	0.0652902	N/A	0.0652902
ABCA8	0.126274	N/A	0.126274
CGAS	0.454605	N/A	0.454605
MIF4GD	0.452387	N/A	0.452387
XKR5	0.653809	N/A	0.653809
WDR12	0.0195412	N/A	0.0195412
CCDC8	0.510953	N/A	0.510953
POMGNT1	0.562992	N/A	0.562992
MARK1	0.396601	N/A	0.396601
TMEM119	0.586331	N/A	0.586331
DEUP1	0.735185	N/A	0.735185
MYH15	0.129784	N/A	0.129784
PAN3	0.00339071	N/A	0.00339071
MEGF10	0.220474	N/A	0.220474
FOXP4	0.720514	N/A	0.720514
ALG5	0.543621	N/A	0.543621
PCYOX1L	0.120268	N/A	0.120268
TMEM130	0.143717	N/A	0.143717
EIF2S2	0.0187714	N/A	0.0187714
PLCB4	0.605666	N/A	0.605666
PRMT7	0.227405	N/A	0.227405
LAMTOR1	0.154486	N/A	0.154486
MYH8	0.25782	N/A	0.25782
PSME3	0.521652	N/A	0.521652
CLK1	0.490397	N/A	0.490397
NGB	0.633343	N/A	0.633343
LCMT2	0.32105	N/A	0.32105
FRMD1	0.115073	N/A	0.115073
SERTAD3	0.549173	N/A	0.549173
NOL3	0.0807567	N/A	0.0807567
ATP5F1D	0.569764	N/A	0.569764
GALNT7	0.403171	N/A	0.403171
PIGU	0.532619	N/A	0.532619
TMEM181	0.205011	N/A	0.205011
OR4C13	0.445816	N/A	0.445816
ELOVL3	0.710203	N/A	0.710203
ABCA4	0.218483	N/A	0.218483
H2AC14	0.0139697	N/A	0.0139697
TAL1	0.0984051	N/A	0.0984051
DMRT3	0.71278	N/A	0.71278
MRFAP1L1	0.563377	N/A	0.563377
SFPQ	0.692903	N/A	0.692903
FSTL5	0.489833	N/A	0.489833
NDUFB2	0.595452	N/A	0.595452
CFAP99	0.716766	N/A	0.716766
EXPH5	0.0712264	N/A	0.0712264
BTBD8	0.249162	N/A	0.249162
APIP	0.743362	N/A	0.743362
OR2A5	0.467028	N/A	0.467028
LIPM	0.24897	N/A	0.24897
NDUFC1	0.528284	N/A	0.528284
MTX1	0.035361	N/A	0.035361
SPDYE4	0.0169327	N/A	0.0169327
LUC7L3	0.589657	N/A	0.589657
PCDHB15	0.0572084	N/A	0.0572084
APOBEC3G	0.0328889	N/A	0.0328889
EPHA6	0.381294	N/A	0.381294
G6PC3	0.462023	N/A	0.462023
OR8B12	0.628979	N/A	0.628979
GLYATL3	0.317205	N/A	0.317205
OXA1L	0.360344	N/A	0.360344
INS-IGF2	0.569461	N/A	0.569461
TGM3	0.478554	N/A	0.478554
CTDP1	0.444666	N/A	0.444666
H2AC16	0.18881	N/A	0.18881
MTMR9	0.518071	N/A	0.518071
HHAT	0.679191	N/A	0.679191
PRR15	0.556378	N/A	0.556378
MMP24	0.413163	N/A	0.413163
ACBD6	0.554497	N/A	0.554497
UTP4	0.762797	N/A	0.762797
ATXN10	0.633123	N/A	0.633123
ABLIM3	0.581459	N/A	0.581459
TTF1	0.500935	N/A	0.500935
OR5T3	0.339231	N/A	0.339231
CREG2	0.114351	N/A	0.114351
BOLA1	0.0205327	N/A	0.0205327
LRP2	0.698086	N/A	0.698086
BLOC1S5	0.536942	N/A	0.536942
TMEM244	0.0225977	N/A	0.0225977
SH2D4B	0.675183	N/A	0.675183
THADA	0.502371	N/A	0.502371
TARS1	0.211769	N/A	0.211769
GBE1	0.715914	N/A	0.715914
EXOC7	0.647246	N/A	0.647246
FSTL3	0.316459	N/A	0.316459
MRPL22	0.240215	N/A	0.240215
TRPC4	0.0183832	N/A	0.0183832
REN	0.634473	N/A	0.634473
NCLN	0.512111	N/A	0.512111
FAM120AOS	0.0164735	N/A	0.0164735
PARP11	0.60712	N/A	0.60712
KRT71	0.612549	N/A	0.612549
GPR75-ASB3	0.119219	N/A	0.119219
LDLRAP1	0.0514881	N/A	0.0514881
RAET1G	0.463037	N/A	0.463037
PLAAT1	0.346041	N/A	0.346041
SNRNP200	0.0225605	N/A	0.0225605
NPPA	0.0377027	N/A	0.0377027
KIAA2026	0.036552	N/A	0.036552
LRP3	0.302131	N/A	0.302131
PRR5-ARHGAP8	0.693586	N/A	0.693586
FAM160B1	0.0261265	N/A	0.0261265
HABP4	0.0184095	N/A	0.0184095
SPSB1	0.00719853	N/A	0.00719853
PSMC6	0.521526	N/A	0.521526
KRTAP21-2	0.325836	N/A	0.325836
CACNG7	0.565401	N/A	0.565401
TPD52L2	0.592702	N/A	0.592702
ARHGEF17	0.306623	N/A	0.306623
PPP1R17	0.0816121	N/A	0.0816121
ZNF548	0.457071	N/A	0.457071
POLR3B	0.781074	N/A	0.781074
LZIC	0.523168	N/A	0.523168
MRNIP	0.231621	N/A	0.231621
MGAT4C	0.713833	N/A	0.713833
KRT18	0.125571	N/A	0.125571
MEI4	0.083504	N/A	0.083504
SPATA12	0.104737	N/A	0.104737
ZGLP1	0.0341395	N/A	0.0341395
UBR1	0.892678	N/A	0.892678
ACTL6A	0.241341	N/A	0.241341
FGF8	0.179947	N/A	0.179947
TREML2	0.444622	N/A	0.444622
UGT1A9	0.244854	N/A	0.244854
RGS13	0.353661	N/A	0.353661
SLC10A3	0.526578	N/A	0.526578
GOLPH3L	0.288199	N/A	0.288199
GNG5	0.509911	N/A	0.509911
TBC1D24	0.59968	N/A	0.59968
OR51B5	0.126604	N/A	0.126604
C19orf18	0.0209984	N/A	0.0209984
FAHD2B	0.615401	N/A	0.615401
FAM114A2	0.535306	N/A	0.535306
BPIFC	0.647206	N/A	0.647206
CACNB4	0.0224642	N/A	0.0224642
MEF2A	0.448528	N/A	0.448528
ARL15	0.578254	N/A	0.578254
COX8A	0.0653678	N/A	0.0653678
GPAM	0.294724	N/A	0.294724
CLDN9	0.0270528	N/A	0.0270528
MAGEA11	0.523294	N/A	0.523294
C6orf136	0.481216	N/A	0.481216
HS6ST1	0.0722829	N/A	0.0722829
SGCG	0.220426	N/A	0.220426
ZNF527	0.0292913	N/A	0.0292913
SESTD1	0.178285	N/A	0.178285
HTRA1	0.650531	N/A	0.650531
WDR83	0.0278154	N/A	0.0278154
PGA5	0.123863	N/A	0.123863
VN1R1	0.569729	N/A	0.569729
C1orf127	0.495054	N/A	0.495054
PRB3	0.428463	N/A	0.428463
C11orf80	0.686753	N/A	0.686753
PLAAT5	0.504981	N/A	0.504981
NIM1K	0.0594651	N/A	0.0594651
RDH14	0.642196	N/A	0.642196
DAPK1	0.296041	N/A	0.296041
ARHGAP9	0.244949	N/A	0.244949
DUXA	0.574095	N/A	0.574095
APCDD1L	0.814453	N/A	0.814453
LRRC43	0.031316	N/A	0.031316
PCSK6	0.0787445	N/A	0.0787445
GIMAP5	0.436515	N/A	0.436515
RAD9A	0.106789	N/A	0.106789
DENND2A	0.853167	N/A	0.853167
H4C5	0.609747	N/A	0.609747
PWWP3B	0.536828	N/A	0.536828
LPIN1	0.614863	N/A	0.614863
CPNE2	0.190251	N/A	0.190251
TCTN1	0.278128	N/A	0.278128
UNC79	0.457452	N/A	0.457452
CHTF8	0.0179969	N/A	0.0179969
LIMK1	0.687182	N/A	0.687182
EBLN1	0.460002	N/A	0.460002
UBD	0.545732	N/A	0.545732
LRRC36	0.0763608	N/A	0.0763608
ZDHHC3	0.0789276	N/A	0.0789276
CHRNB2	0.0191729	N/A	0.0191729
TMEM233	0.178738	N/A	0.178738
FERMT3	0.357561	N/A	0.357561
DCLRE1B	0.0994681	N/A	0.0994681
MAGEC1	0.584068	N/A	0.584068
SMAD6	0.0811573	N/A	0.0811573
PRR9	0.528098	N/A	0.528098
RASGRF2	0.00282131	N/A	0.00282131
MS4A4E	0.0339179	N/A	0.0339179
TAAR6	0.444967	N/A	0.444967
AP2M1	0.509915	N/A	0.509915
H3C10	0.103189	N/A	0.103189
LBHD1	0.357569	N/A	0.357569
ITPR1	0.697942	N/A	0.697942
FRG2B	0.555083	N/A	0.555083
SEMA6A	0.367233	N/A	0.367233
MARCHF6	0.492976	N/A	0.492976
SURF1	0.34167	N/A	0.34167
SOX30	0.73929	N/A	0.73929
SARM1	0.108116	N/A	0.108116
PSEN2	0.708979	N/A	0.708979
PRR22	0.629359	N/A	0.629359
ROR1	0.3265	N/A	0.3265
PCSK4	0.0486779	N/A	0.0486779
POMT1	0.0971048	N/A	0.0971048
IL12A	0.30538	N/A	0.30538
CDX4	0.523176	N/A	0.523176
EFCAB13	0.048107	N/A	0.048107
FIZ1	0.58105	N/A	0.58105
SYNRG	0.22871	N/A	0.22871
PLCG1	0.281596	N/A	0.281596
INO80B	0.00591612	N/A	0.00591612
HMOX2	0.398544	N/A	0.398544
SYTL3	0.524111	N/A	0.524111
FBXO2	0.617069	N/A	0.617069
ZNF19	0.416285	N/A	0.416285
SEC22A	0.582283	N/A	0.582283
COL1A2	0.614659	N/A	0.614659
ATP7A	0.609438	N/A	0.609438
MRPL41	0.317156	N/A	0.317156
NR1H3	0.760676	N/A	0.760676
VAT1L	0.615576	N/A	0.615576
OR4F21	0.504952	N/A	0.504952
MIOS	0.585661	N/A	0.585661
FOXL2NB	0.0372212	N/A	0.0372212
TARS3	0.702106	N/A	0.702106
TRAPPC2	0.513214	N/A	0.513214
MSRB3	0.0248126	N/A	0.0248126
DKC1	0.519875	N/A	0.519875
SH2D5	0.713555	N/A	0.713555
HYAL4	0.169476	N/A	0.169476
IRS1	0.7487	N/A	0.7487
IFI27L2	0.551377	N/A	0.551377
THAP9	0.574132	N/A	0.574132
MYL6	0.560153	N/A	0.560153
XPO1	0.586731	N/A	0.586731
KCNH5	0.716794	N/A	0.716794
CPD	0.0304115	N/A	0.0304115
PDGFRB	0.725918	N/A	0.725918
POC1B	0.68031	N/A	0.68031
MGA	0.405652	N/A	0.405652
PRKCZ	0.416643	N/A	0.416643
ZNF107	0.237508	N/A	0.237508
OR2J2	0.108027	N/A	0.108027
EMC6	0.535453	N/A	0.535453
JTB	0.140263	N/A	0.140263
H1-4	0.748961	N/A	0.748961
TECRL	0.621735	N/A	0.621735
ZNHIT6	0.0264222	N/A	0.0264222
RSPO2	0.0161054	N/A	0.0161054
RNF38	0.0847483	N/A	0.0847483
COMMD1	0.546997	N/A	0.546997
LTC4S	0.840123	N/A	0.840123
PCDHA6	0.640309	N/A	0.640309
MPC1L	0.508266	N/A	0.508266
ARHGAP30	0.353141	N/A	0.353141
THPO	0.0755218	N/A	0.0755218
OTULINL	0.00881393	N/A	0.00881393
CDC20	0.110505	N/A	0.110505
SLC10A1	0.757441	N/A	0.757441
USP36	0.599566	N/A	0.599566
WDR36	0.171818	N/A	0.171818
ABI3BP	0.6247	N/A	0.6247
TNIK	0.431573	N/A	0.431573
NOTCH1	0.462361	N/A	0.462361
MEPE	0.754751	N/A	0.754751
METTL26	0.0969736	N/A	0.0969736
BMPR1B	0.431894	N/A	0.431894
NPHP3	0.786456	N/A	0.786456
UTS2	0.561473	N/A	0.561473
ARFGAP3	0.00964309	N/A	0.00964309
MTHFD2L	0.0711186	N/A	0.0711186
GAA	0.0988434	N/A	0.0988434
DEFB119	0.0218406	N/A	0.0218406
MAS1	0.497277	N/A	0.497277
NLRP9	0.250211	N/A	0.250211
RBBP8	0.172348	N/A	0.172348
ANO6	0.343133	N/A	0.343133
CEP97	0.628607	N/A	0.628607
C9orf92	0.534841	N/A	0.534841
PIK3R4	0.652645	N/A	0.652645
GATA1	0.0164749	N/A	0.0164749
MNDA	0.176895	N/A	0.176895
NUDT19	0.254487	N/A	0.254487
CCDC191	0.354502	N/A	0.354502
TERB2	0.571777	N/A	0.571777
NUDT8	0.027686	N/A	0.027686
TEX2	0.208462	N/A	0.208462
RTN4	0.788668	N/A	0.788668
RELN	0.141116	N/A	0.141116
RPS11	0.512377	N/A	0.512377
TMEM144	0.121354	N/A	0.121354
CBLN4	0.519955	N/A	0.519955
MS4A1	0.559874	N/A	0.559874
MPP6	0.133337	N/A	0.133337
H2BC17	0.571694	N/A	0.571694
NTM	0.316668	N/A	0.316668
MAPK8IP1	0.122485	N/A	0.122485
CLEC1B	0.198551	N/A	0.198551
MSL2	0.181977	N/A	0.181977
MOXD1	0.388925	N/A	0.388925
FBXO27	0.589722	N/A	0.589722
TMEM135	0.593531	N/A	0.593531
ARHGAP20	0.0674488	N/A	0.0674488
RABL2A	0.0275679	N/A	0.0275679
ALDOC	0.640363	N/A	0.640363
TMEM184B	0.127638	N/A	0.127638
FGF21	0.620107	N/A	0.620107
CD99L2	0.0250543	N/A	0.0250543
FAM177A1	0.584234	N/A	0.584234
POGLUT1	0.617451	N/A	0.617451
TYK2	0.498017	N/A	0.498017
PGP	0.562294	N/A	0.562294
INSM2	0.475795	N/A	0.475795
PAN2	0.244533	N/A	0.244533
PIMREG	0.612407	N/A	0.612407
C12orf50	0.717853	N/A	0.717853
TECPR1	0.0265983	N/A	0.0265983
RANGAP1	0.612662	N/A	0.612662
DLEC1	0.266887	N/A	0.266887
TRIM32	0.612431	N/A	0.612431
ANKRD33B	0.0902481	N/A	0.0902481
CCDC38	0.0109304	N/A	0.0109304
KCTD20	0.0371632	N/A	0.0371632
FLVCR2	0.177593	N/A	0.177593
CD200	0.0257232	N/A	0.0257232
FBXO43	0.43924	N/A	0.43924
POU1F1	0.0300734	N/A	0.0300734
POTEH	0.5	N/A	0.5
PLAG1	0.622825	N/A	0.622825
JAKMIP2	0.0306422	N/A	0.0306422
EID3	0.0681351	N/A	0.0681351
TSSC4	0.098839	N/A	0.098839
FAM71B	0.515721	N/A	0.515721
CYP3A43	0.607202	N/A	0.607202
PRKCI	0.0309572	N/A	0.0309572
RNF43	0.525113	N/A	0.525113
ACER1	0.638116	N/A	0.638116
TYW1B	0.468661	N/A	0.468661
STAM2	0.0591101	N/A	0.0591101
MAN2A2	0.493682	N/A	0.493682
DEFB129	0.0222427	N/A	0.0222427
TMEM151B	0.17881	N/A	0.17881
GCSAML	0.524885	N/A	0.524885
MRPS14	0.550287	N/A	0.550287
ATG7	0.570321	N/A	0.570321
DOK5	0.665904	N/A	0.665904
LRRC10B	0.37014	N/A	0.37014
CASP4	0.515071	N/A	0.515071
SH3BGRL3	0.538101	N/A	0.538101
TAC1	0.0250993	N/A	0.0250993
TRIB3	0.303716	N/A	0.303716
RPLP1	0.526504	N/A	0.526504
KIAA0754	0.222815	N/A	0.222815
SLCO2B1	0.00177303	N/A	0.00177303
RPL17	0.546613	N/A	0.546613
DLX4	0.00670264	N/A	0.00670264
ANKRD13D	0.139729	N/A	0.139729
PHF2	0.240783	N/A	0.240783
FCRL3	0.532421	N/A	0.532421
NIPBL	0.490024	N/A	0.490024
ALPK3	0.0763422	N/A	0.0763422
SBK3	0.65577	N/A	0.65577
SLC25A31	0.0939665	N/A	0.0939665
ATG4B	0.0229751	N/A	0.0229751
ZBTB37	0.601959	N/A	0.601959
TOB1	0.0661282	N/A	0.0661282
ATP5F1B	0.102797	N/A	0.102797
CELF4	0.148584	N/A	0.148584
KMT2A	0.418019	N/A	0.418019
TMEM250	0.203646	N/A	0.203646
METTL1	0.070712	N/A	0.070712
SLC5A1	0.705636	N/A	0.705636
SLC2A4	0.605965	N/A	0.605965
NLRP2	0.0176163	N/A	0.0176163
KIAA0895L	0.0180346	N/A	0.0180346
ME1	0.690632	N/A	0.690632
PRR14L	0.930277	N/A	0.930277
CD46	0.0178127	N/A	0.0178127
OR2G3	0.367035	N/A	0.367035
MFSD6L	0.229245	N/A	0.229245
STAMBPL1	0.480678	N/A	0.480678
USP6	0.310373	N/A	0.310373
ACKR3	0.0585083	N/A	0.0585083
TYRO3	0.542734	N/A	0.542734
ZC3HAV1	0.42211	N/A	0.42211
RPL37	0.509903	N/A	0.509903
GMPPB	0.0369764	N/A	0.0369764
PLIN1	0.193953	N/A	0.193953
PPAN	0.343346	N/A	0.343346
GJB3	0.133295	N/A	0.133295
DEPDC1	0.541323	N/A	0.541323
GMPPA	0.0366136	N/A	0.0366136
TMEM245	0.801057	N/A	0.801057
CPZ	0.0282583	N/A	0.0282583
ULK4	0.657826	N/A	0.657826
ZNF365	0.0238351	N/A	0.0238351
AP3D1	0.00853593	N/A	0.00853593
SLC16A8	0.0352645	N/A	0.0352645
TGFB1	0.525736	N/A	0.525736
BARX2	0.0447636	N/A	0.0447636
ZSCAN10	0.113526	N/A	0.113526
C1orf185	0.168188	N/A	0.168188
DPT	0.188899	N/A	0.188899
MAP4K4	0.264519	N/A	0.264519
NUBP2	0.508097	N/A	0.508097
UBE2V2	0.526713	N/A	0.526713
AHR	0.7237	N/A	0.7237
SMIM22	0.162548	N/A	0.162548
VARS2	0.728643	N/A	0.728643
CDC25A	0.232401	N/A	0.232401
ADGRF4	0.667976	N/A	0.667976
COMMD7	0.593306	N/A	0.593306
TMEM81	0.559062	N/A	0.559062
PCDHA11	0.804567	N/A	0.804567
STARD9	0.13104	N/A	0.13104
HDAC1	0.134661	N/A	0.134661
IMPG1	0.177868	N/A	0.177868
SEZ6L2	0.0224963	N/A	0.0224963
OR4M1	0.496536	N/A	0.496536
TMC5	0.244396	N/A	0.244396
C1orf94	0.127724	N/A	0.127724
EIF3I	0.125636	N/A	0.125636
ARHGDIB	0.115628	N/A	0.115628
RPL4	0.172766	N/A	0.172766
TMC2	0.765333	N/A	0.765333
KLK10	0.634852	N/A	0.634852
CFAP44	0.532073	N/A	0.532073
YJU2	0.0218804	N/A	0.0218804
ASB6	0.0276204	N/A	0.0276204
SLCO6A1	0.0328324	N/A	0.0328324
SYT8	0.380496	N/A	0.380496
MAP3K13	0.148121	N/A	0.148121
SLC33A1	0.33189	N/A	0.33189
C2orf16	0.550587	N/A	0.550587
SLC9B1	0.149038	N/A	0.149038
XCL1	0.52977	N/A	0.52977
NREP	0.117947	N/A	0.117947
GP2	0.348118	N/A	0.348118
TXNDC15	0.590356	N/A	0.590356
HP	0.419256	N/A	0.419256
FZD5	0.621927	N/A	0.621927
NXF1	0.591357	N/A	0.591357
GID4	0.117587	N/A	0.117587
MANBAL	0.519955	N/A	0.519955
MEFV	0.0456331	N/A	0.0456331
CTAGE1	0.671188	N/A	0.671188
KYNU	0.350643	N/A	0.350643
CTNNBIP1	0.554455	N/A	0.554455
GMCL1	0.59512	N/A	0.59512
SNTN	0.58591	N/A	0.58591
IFI16	0.0342276	N/A	0.0342276
SPCS3	0.513223	N/A	0.513223
RPL26L1	0.139774	N/A	0.139774
ASGR1	0.338761	N/A	0.338761
CLASP2	0.0333642	N/A	0.0333642
C14orf28	0.664456	N/A	0.664456
CBX7	0.323365	N/A	0.323365
ALLC	0.246928	N/A	0.246928
RAD51AP1	0.157546	N/A	0.157546
KDR	0.298581	N/A	0.298581
SPACA7	0.594828	N/A	0.594828
POLR3D	0.645414	N/A	0.645414
GJD4	0.0228524	N/A	0.0228524
SOWAHD	0.514909	N/A	0.514909
TESK1	0.0266408	N/A	0.0266408
CRCP	0.309318	N/A	0.309318
MELTF	0.134882	N/A	0.134882
OGFOD1	0.601341	N/A	0.601341
IP6K1	0.0193659	N/A	0.0193659
SNX1	0.418876	N/A	0.418876
SINHCAF	0.523153	N/A	0.523153
ZNF679	0.239637	N/A	0.239637
TPGS1	0.280586	N/A	0.280586
CASTOR1	0.0387592	N/A	0.0387592
MBOAT1	0.699518	N/A	0.699518
ACTL7A	0.0942842	N/A	0.0942842
HTRA3	0.0165523	N/A	0.0165523
SCML2	0.519911	N/A	0.519911
SCO2	0.614326	N/A	0.614326
SPRR4	0.526413	N/A	0.526413
CTR9	0.141691	N/A	0.141691
SH2D3C	0.178728	N/A	0.178728
OVCA2	0.246759	N/A	0.246759
APOLD1	0.0194838	N/A	0.0194838
EVC2	0.685133	N/A	0.685133
HSPA12A	0.219351	N/A	0.219351
KDM4B	0.143752	N/A	0.143752
RSRP1	0.635192	N/A	0.635192
DNHD1	0.589303	N/A	0.589303
DCST2	0.162021	N/A	0.162021
CNGA3	0.118757	N/A	0.118757
CYP26B1	0.744319	N/A	0.744319
CEP70	0.0485925	N/A	0.0485925
MTHFD2	0.286917	N/A	0.286917
FGB	0.0324182	N/A	0.0324182
COX11	0.565017	N/A	0.565017
H2BC8	0.02535	N/A	0.02535
DUSP13	0.0459377	N/A	0.0459377
APPL1	0.0288172	N/A	0.0288172
SNTB1	0.641859	N/A	0.641859
MAG	0.678759	N/A	0.678759
CEACAM19	0.530065	N/A	0.530065
CETN3	0.55572	N/A	0.55572
PLSCR3	0.0279203	N/A	0.0279203
FFAR4	0.599934	N/A	0.599934
NRDE2	0.703879	N/A	0.703879
CAMKV	0.553473	N/A	0.553473
TERB1	0.0125457	N/A	0.0125457
UHRF1BP1	0.564046	N/A	0.564046
ARFRP1	0.338335	N/A	0.338335
ANXA2R	0.539972	N/A	0.539972
MVB12B	0.575692	N/A	0.575692
NIBAN2	0.803038	N/A	0.803038
SRCAP	0.312309	N/A	0.312309
FITM2	0.576044	N/A	0.576044
SEMA6C	0.669217	N/A	0.669217
HIGD1B	0.528131	N/A	0.528131
INPP5K	0.0286628	N/A	0.0286628
GBGT1	0.304421	N/A	0.304421
OR5AS1	0.0327257	N/A	0.0327257
NLK	0.00973044	N/A	0.00973044
D2HGDH	0.709924	N/A	0.709924
TPH2	0.552728	N/A	0.552728
EFCAB14	0.00490818	N/A	0.00490818
EHD2	0.5362	N/A	0.5362
SLC22A15	0.22276	N/A	0.22276
RNF183	0.605344	N/A	0.605344
BTN3A3	0.470593	N/A	0.470593
SLC30A8	0.539872	N/A	0.539872
DHFR	0.536629	N/A	0.536629
ZNF322	0.105138	N/A	0.105138
HAUS8	0.464791	N/A	0.464791
HSPE1-MOB4	0.544652	N/A	0.544652
TMEM45B	0.0586084	N/A	0.0586084
EXTL1	0.257581	N/A	0.257581
TRIM26	0.020007	N/A	0.020007
PIP4P2	0.157855	N/A	0.157855
CSAD	0.106003	N/A	0.106003
OPN1LW	0.514851	N/A	0.514851
FAM174B	0.584318	N/A	0.584318
ENO1	0.240825	N/A	0.240825
YIPF2	0.0134971	N/A	0.0134971
CFAP92	0.792168	N/A	0.792168
THRAP3	0.817457	N/A	0.817457
CD163	0.600359	N/A	0.600359
RBM46	0.61794	N/A	0.61794
OOEP	0.0309901	N/A	0.0309901
IGSF9B	0.157561	N/A	0.157561
TNFRSF11B	0.0832139	N/A	0.0832139
CDC25B	0.00452501	N/A	0.00452501
FAM229A	0.31142	N/A	0.31142
MTFR2	0.235477	N/A	0.235477
UPP2	0.0134707	N/A	0.0134707
CASP6	0.0648116	N/A	0.0648116
ABCA5	0.00266915	N/A	0.00266915
HABP2	0.0957178	N/A	0.0957178
SNRPD2	0.517328	N/A	0.517328
TRIM28	0.565354	N/A	0.565354
NDRG1	0.683051	N/A	0.683051
UACA	0.483135	N/A	0.483135
TECTB	0.236369	N/A	0.236369
HPD	0.142543	N/A	0.142543
CTSV	0.621487	N/A	0.621487
ANXA2	0.314072	N/A	0.314072
ARSH	0.549634	N/A	0.549634
SAP18	0.0233566	N/A	0.0233566
EPS8L2	0.258349	N/A	0.258349
PGM2L1	0.666875	N/A	0.666875
MPST	0.191081	N/A	0.191081
MC1R	0.216239	N/A	0.216239
FAM149A	0.00806505	N/A	0.00806505
TMEM106A	0.182392	N/A	0.182392
OSMR	0.535278	N/A	0.535278
ITPRID1	0.0676842	N/A	0.0676842
VSTM2B	0.363191	N/A	0.363191
GRIFIN	0.0218172	N/A	0.0218172
HDHD3	0.500052	N/A	0.500052
ACOT7	0.614198	N/A	0.614198
MRPL46	0.583285	N/A	0.583285
HNRNPUL1	0.651325	N/A	0.651325
THAP6	0.581967	N/A	0.581967
MOSMO	0.526712	N/A	0.526712
PLIN5	0.0360467	N/A	0.0360467
CHL1	0.61473	N/A	0.61473
DEDD	0.216885	N/A	0.216885
IRX6	0.359304	N/A	0.359304
S100A8	0.0229593	N/A	0.0229593
FAM47E	0.606994	N/A	0.606994
LACC1	0.206179	N/A	0.206179
OR4K1	0.370608	N/A	0.370608
TEX12	0.533348	N/A	0.533348
SLC44A3	0.728874	N/A	0.728874
FAM216B	0.55381	N/A	0.55381
RC3H1	0.44634	N/A	0.44634
ABCC12	0.684872	N/A	0.684872
SIL1	0.153849	N/A	0.153849
SLC35A1	0.581263	N/A	0.581263
ARL8B	0.513206	N/A	0.513206
IPO11	0.103166	N/A	0.103166
RPTOR	0.300214	N/A	0.300214
IL7R	0.451379	N/A	0.451379
SAGE1	0.577187	N/A	0.577187
CGA	0.514858	N/A	0.514858
TPRA1	0.0349648	N/A	0.0349648
BEST3	0.0229108	N/A	0.0229108
COMMD8	0.42076	N/A	0.42076
GPRC5D	0.147848	N/A	0.147848
PIK3C2A	0.0326469	N/A	0.0326469
VPS29	0.0206706	N/A	0.0206706
ATP5PD	0.566568	N/A	0.566568
PTPRR	0.469292	N/A	0.469292
TRIR	0.0183997	N/A	0.0183997
JUP	0.423303	N/A	0.423303
OR9I1	0.0111415	N/A	0.0111415
EFCAB12	0.723087	N/A	0.723087
MSS51	0.162875	N/A	0.162875
RAB6C	0.393603	N/A	0.393603
PGLYRP3	0.512408	N/A	0.512408
COL4A4	0.0154747	N/A	0.0154747
PRCP	0.129578	N/A	0.129578
P2RX6	0.603156	N/A	0.603156
C18orf32	0.558308	N/A	0.558308
PPP1R3A	0.861132	N/A	0.861132
PCF11	0.129102	N/A	0.129102
P2RX7	0.224409	N/A	0.224409
FAM83H	0.460049	N/A	0.460049
TGS1	0.533611	N/A	0.533611
RBAK-RBAKDN	0.0235764	N/A	0.0235764
SPATA18	0.390189	N/A	0.390189
PLB1	0.382587	N/A	0.382587
PTOV1	0.138379	N/A	0.138379
TMEM18	0.0137798	N/A	0.0137798
TM4SF4	0.644152	N/A	0.644152
LRRFIP2	0.125991	N/A	0.125991
PPIAL4A	0.511575	N/A	0.511575
ZFAND5	0.0327531	N/A	0.0327531
ARNT2	0.111568	N/A	0.111568
IYD	0.668758	N/A	0.668758
RRP7A	0.713743	N/A	0.713743
SPINK2	0.547562	N/A	0.547562
ZNF257	0.534627	N/A	0.534627
MIS12	0.564138	N/A	0.564138
SMARCA5	0.618345	N/A	0.618345
ZNF625	0.560918	N/A	0.560918
CSK	0.0215241	N/A	0.0215241
ABCA9	0.406907	N/A	0.406907
ZDHHC20	0.585603	N/A	0.585603
LACTB2	0.247461	N/A	0.247461
POLR2K	0.519815	N/A	0.519815
PSTPIP2	0.648055	N/A	0.648055
ABHD12B	0.311341	N/A	0.311341
SDR42E1	0.301393	N/A	0.301393
EML4	0.77522	N/A	0.77522
CHP2	0.52521	N/A	0.52521
ASB18	0.185969	N/A	0.185969
FBXW5	0.800011	N/A	0.800011
DDIT3	0.530907	N/A	0.530907
BCL9L	0.684161	N/A	0.684161
TRIM33	0.189861	N/A	0.189861
AASDHPPT	0.0541227	N/A	0.0541227
RFC4	0.109807	N/A	0.109807
BEX5	0.514871	N/A	0.514871
LIN28B	0.523432	N/A	0.523432
HSD3B1	0.196281	N/A	0.196281
PPEF2	0.122929	N/A	0.122929
TPGS2	0.501498	N/A	0.501498
AVEN	0.10074	N/A	0.10074
ADGRF3	0.812302	N/A	0.812302
ZNF467	0.525017	N/A	0.525017
RPS6KA2	0.177843	N/A	0.177843
CD28	0.555869	N/A	0.555869
KLK13	0.0864889	N/A	0.0864889
IQCN	0.702783	N/A	0.702783
ZNF514	0.663039	N/A	0.663039
GHR	0.0545733	N/A	0.0545733
PCDHAC2	0.149931	N/A	0.149931
PHF11	0.410425	N/A	0.410425
TSPAN10	0.00229794	N/A	0.00229794
XPNPEP3	0.0605412	N/A	0.0605412
MRPS18B	0.591029	N/A	0.591029
PES1	0.397373	N/A	0.397373
TIAM1	0.774939	N/A	0.774939
TPR	0.487488	N/A	0.487488
CROT	0.518934	N/A	0.518934
CACNG3	0.165393	N/A	0.165393
DSCC1	0.0432241	N/A	0.0432241
GPR153	0.0292664	N/A	0.0292664
SPATA2	0.0990832	N/A	0.0990832
SFXN3	0.559697	N/A	0.559697
LRRC3	0.483992	N/A	0.483992
ASB3	0.122126	N/A	0.122126
SAMD3	0.754762	N/A	0.754762
ECHDC2	0.903809	N/A	0.903809
ZNF354C	0.1566	N/A	0.1566
MAP2	0.0298831	N/A	0.0298831
PPAN-P2RY11	0.41597	N/A	0.41597
LIPT1	0.343452	N/A	0.343452
FABP2	0.526578	N/A	0.526578
PRSS50	0.0296225	N/A	0.0296225
LRRC24	0.435121	N/A	0.435121
ODC1	0.59745	N/A	0.59745
DISP1	0.0575953	N/A	0.0575953
PIAS1	0.568031	N/A	0.568031
PITPNB	0.546906	N/A	0.546906
CCDC150	0.59793	N/A	0.59793
UGT2A1	0.292635	N/A	0.292635
PROX2	0.50322	N/A	0.50322
HSCB	0.0643388	N/A	0.0643388
CREB3L4	0.469579	N/A	0.469579
SLC15A3	0.0820344	N/A	0.0820344
PYGO1	0.140975	N/A	0.140975
HPS4	0.177488	N/A	0.177488
ACVR1	0.57907	N/A	0.57907
PRPF3	0.140239	N/A	0.140239
NXNL1	0.0927493	N/A	0.0927493
PLCG2	0.385017	N/A	0.385017
COX19	0.556695	N/A	0.556695
VN1R4	0.565373	N/A	0.565373
CDS1	0.0699603	N/A	0.0699603
MSANTD3-TMEFF1	0.113927	N/A	0.113927
IQCD	0.608776	N/A	0.608776
HAVCR2	0.581244	N/A	0.581244
DYRK2	0.114371	N/A	0.114371
ABLIM1	0.461991	N/A	0.461991
SLC10A6	0.642901	N/A	0.642901
AKR1C2	0.472073	N/A	0.472073
SPG21	0.621081	N/A	0.621081
CD86	0.0209598	N/A	0.0209598
PPME1	0.562326	N/A	0.562326
LCTL	0.190851	N/A	0.190851
WDR90	0.204449	N/A	0.204449
RPN1	0.0358236	N/A	0.0358236
SH2D7	0.0766138	N/A	0.0766138
TFAP2B	0.258561	N/A	0.258561
TMED5	0.0364119	N/A	0.0364119
PRKDC	0.685321	N/A	0.685321
FOXD1	0.632776	N/A	0.632776
NFATC3	0.743604	N/A	0.743604
APOA5	0.0551924	N/A	0.0551924
TRPA1	0.113999	N/A	0.113999
NPM2	0.175734	N/A	0.175734
SLC12A6	0.113947	N/A	0.113947
MED30	0.531584	N/A	0.531584
GPHA2	0.131972	N/A	0.131972
ADAMTS3	0.389388	N/A	0.389388
OR5T2	0.595503	N/A	0.595503
PKP1	0.766629	N/A	0.766629
CWF19L1	0.661663	N/A	0.661663
CAMK2A	0.0196017	N/A	0.0196017
TMPRSS2	0.0313614	N/A	0.0313614
GSDMD	0.416269	N/A	0.416269
CLEC11A	0.461656	N/A	0.461656
CGB3	0.536356	N/A	0.536356
ZFP62	0.710603	N/A	0.710603
PCNX2	0.402708	N/A	0.402708
SDS	0.643942	N/A	0.643942
MMP12	0.454284	N/A	0.454284
MAPKBP1	0.343475	N/A	0.343475
DPPA5	0.538167	N/A	0.538167
RADX	0.0250044	N/A	0.0250044
SGTA	0.556573	N/A	0.556573
C15orf40	0.255369	N/A	0.255369
TANGO6	0.37438	N/A	0.37438
ZPLD1	0.210862	N/A	0.210862
LRRC59	0.599509	N/A	0.599509
ZNF177	0.411677	N/A	0.411677
ORC3	0.598264	N/A	0.598264
TCF4	0.0718662	N/A	0.0718662
TIGD1	0.026093	N/A	0.026093
BEST4	0.388449	N/A	0.388449
COL8A2	0.0326937	N/A	0.0326937
BCAN	0.0851089	N/A	0.0851089
LIPT2	0.0257015	N/A	0.0257015
ZDHHC18	0.832406	N/A	0.832406
LYPD6B	0.597272	N/A	0.597272
PPP1R12C	0.713886	N/A	0.713886
PRR4	0.526485	N/A	0.526485
STX17	0.585451	N/A	0.585451
IL2RA	0.0297675	N/A	0.0297675
LOC400499	0.144621	N/A	0.144621
DDIT4L	0.577305	N/A	0.577305
DHX32	0.468274	N/A	0.468274
FBXO33	0.113615	N/A	0.113615
ZNF804A	0.806817	N/A	0.806817
STX19	0.412541	N/A	0.412541
TAGLN3	0.526537	N/A	0.526537
L3MBTL1	0.0298714	N/A	0.0298714
ARPC4	0.531482	N/A	0.531482
CBLN3	0.139632	N/A	0.139632
ADSS1	0.681717	N/A	0.681717
SPECC1L	0.69544	N/A	0.69544
WNT3A	0.131514	N/A	0.131514
CHRNB3	0.0804036	N/A	0.0804036
BIRC2	0.731613	N/A	0.731613
MCTP2	0.396321	N/A	0.396321
CARTPT	0.257946	N/A	0.257946
CFAP251	0.406722	N/A	0.406722
TAF2	0.039838	N/A	0.039838
RSBN1	0.131848	N/A	0.131848
ENDOU	0.0478081	N/A	0.0478081
C11orf16	0.417621	N/A	0.417621
BOK	0.231307	N/A	0.231307
AGAP11	0.0368375	N/A	0.0368375
TMUB2	0.462118	N/A	0.462118
NEU4	0.599092	N/A	0.599092
BCO1	0.551326	N/A	0.551326
CDK14	0.0281106	N/A	0.0281106
PSME4	0.496316	N/A	0.496316
RASSF9	0.174148	N/A	0.174148
WDR31	0.229049	N/A	0.229049
MINK1	0.445034	N/A	0.445034
PPIF	0.589522	N/A	0.589522
GET1	0.556125	N/A	0.556125
KLHDC1	0.184841	N/A	0.184841
MED21	0.537982	N/A	0.537982
SLC6A20	0.337602	N/A	0.337602
XIAP	0.518266	N/A	0.518266
SMARCC2	0.0268225	N/A	0.0268225
C19orf33	0.277075	N/A	0.277075
SREBF1	0.0352585	N/A	0.0352585
OR8G1	0.0163938	N/A	0.0163938
EHF	0.0393342	N/A	0.0393342
EPHA3	0.209072	N/A	0.209072
PIK3R1	0.010856	N/A	0.010856
C3orf33	0.40906	N/A	0.40906
C9orf24	0.57429	N/A	0.57429
NNMT	0.595574	N/A	0.595574
PKD2	0.555955	N/A	0.555955
ADAMTSL3	0.0102857	N/A	0.0102857
RALGPS1	0.49525	N/A	0.49525
CPB1	0.683711	N/A	0.683711
RABL2B	0.232322	N/A	0.232322
ROPN1B	0.255839	N/A	0.255839
EXOSC9	0.0874719	N/A	0.0874719
SRSF9	0.521599	N/A	0.521599
GAD2	0.673186	N/A	0.673186
MORN5	0.0821915	N/A	0.0821915
TSC22D1	0.166864	N/A	0.166864
SORL1	0.0769099	N/A	0.0769099
RNF34	0.446613	N/A	0.446613
NUB1	0.648962	N/A	0.648962
ACOT4	0.143724	N/A	0.143724
SETX	0.309407	N/A	0.309407
CSTA	0.237483	N/A	0.237483
MRPL19	0.628029	N/A	0.628029
PDK2	0.034953	N/A	0.034953
HEATR5B	0.123504	N/A	0.123504
MDM4	0.687663	N/A	0.687663
GSTZ1	0.600726	N/A	0.600726
ARHGDIA	0.564687	N/A	0.564687
CERS2	0.105011	N/A	0.105011
SLCO2A1	0.222852	N/A	0.222852
TRUB2	0.820196	N/A	0.820196
UBR3	0.00335728	N/A	0.00335728
PLA1A	0.123427	N/A	0.123427
TMEM87A	0.0395829	N/A	0.0395829
GNGT1	0.0378342	N/A	0.0378342
EXOSC1	0.652039	N/A	0.652039
FHDC1	0.42388	N/A	0.42388
TOP3B	0.343867	N/A	0.343867
MAEA	0.364731	N/A	0.364731
ZNF584	0.634221	N/A	0.634221
ART5	0.150473	N/A	0.150473
BBS2	0.214157	N/A	0.214157
NUDT12	0.081253	N/A	0.081253
APOH	0.323699	N/A	0.323699
SH2D4A	0.51736	N/A	0.51736
HEMK1	0.63002	N/A	0.63002
CTSE	0.460885	N/A	0.460885
GORASP1	0.0281906	N/A	0.0281906
FLG	0.217224	N/A	0.217224
GABRE	0.561823	N/A	0.561823
SLC16A3	0.412494	N/A	0.412494
S100A5	0.537418	N/A	0.537418
CYP4F22	0.272277	N/A	0.272277
ADAMTS6	0.0246443	N/A	0.0246443
ZNF765	0.174995	N/A	0.174995
ZNF320	0.591796	N/A	0.591796
DENND11	0.318452	N/A	0.318452
RMI1	0.265807	N/A	0.265807
ANKFN1	0.401804	N/A	0.401804
PNLIPRP1	0.286325	N/A	0.286325
TM7SF2	0.85239	N/A	0.85239
WFDC13	0.145629	N/A	0.145629
BLZF1	0.0879627	N/A	0.0879627
AQP11	0.599299	N/A	0.599299
TFF1	0.0331987	N/A	0.0331987
TNRC18	0.694151	N/A	0.694151
YARS1	0.603866	N/A	0.603866
SGF29	0.0368401	N/A	0.0368401
ASPSCR1	0.10452	N/A	0.10452
TMEM121	0.507696	N/A	0.507696
KMT2D	0.0884309	N/A	0.0884309
TRIM22	0.388338	N/A	0.388338
FABP6	0.356572	N/A	0.356572
GPR22	0.416073	N/A	0.416073
FOXF1	0.734821	N/A	0.734821
TMUB1	0.0128465	N/A	0.0128465
FAXC	0.605005	N/A	0.605005
NCL	0.354775	N/A	0.354775
SPATA31D1	0.589949	N/A	0.589949
THYN1	0.212788	N/A	0.212788
OR11H12	0.485199	N/A	0.485199
PRRG4	0.538344	N/A	0.538344
GIMAP1-GIMAP5	0.500572	N/A	0.500572
ZNF593	0.573521	N/A	0.573521
MSC	0.0324277	N/A	0.0324277
TTLL5	0.135354	N/A	0.135354
RNF167	0.445432	N/A	0.445432
DCHS2	0.240259	N/A	0.240259
PTPRQ	0.170172	N/A	0.170172
RMDN1	0.0690827	N/A	0.0690827
RIMS4	0.531919	N/A	0.531919
SDCBP	0.480272	N/A	0.480272
ACP5	0.621979	N/A	0.621979
NUP35	0.498839	N/A	0.498839
FGFR4	0.340734	N/A	0.340734
APOBEC3C	0.583414	N/A	0.583414
WDR45	0.526713	N/A	0.526713
RORA	0.635837	N/A	0.635837
KIF3A	0.137497	N/A	0.137497
P2RY1	0.545941	N/A	0.545941
PNLIP	0.0943525	N/A	0.0943525
ACAT2	0.0520176	N/A	0.0520176
VPS53	0.504108	N/A	0.504108
CCDC27	0.301148	N/A	0.301148
PRPSAP1	0.0684881	N/A	0.0684881
SLC25A45	0.371859	N/A	0.371859
TMEM50A	0.538371	N/A	0.538371
RBM44	0.853104	N/A	0.853104
FAM189A1	0.540186	N/A	0.540186
OR2T8	0.413674	N/A	0.413674
C1QL4	0.106043	N/A	0.106043
NPIPB3	0.0424524	N/A	0.0424524
MMP11	0.745581	N/A	0.745581
GSTM4	0.325658	N/A	0.325658
FICD	0.227529	N/A	0.227529
FOXO1	0.651229	N/A	0.651229
ADRA1D	0.0914112	N/A	0.0914112
CFAP20	0.561853	N/A	0.561853
SKIDA1	0.504152	N/A	0.504152
PRSS58	0.61722	N/A	0.61722
DUS2	0.0334104	N/A	0.0334104
AQP4	0.580779	N/A	0.580779
SPATA21	0.655063	N/A	0.655063
TRAF5	0.279188	N/A	0.279188
NUDCD3	0.103284	N/A	0.103284
FYTTD1	0.551741	N/A	0.551741
COL22A1	0.287222	N/A	0.287222
TBRG4	0.422089	N/A	0.422089
CFAP73	0.530024	N/A	0.530024
UTP18	0.650313	N/A	0.650313
HMMR	0.704808	N/A	0.704808
PRM1	0.223335	N/A	0.223335
TADA2B	0.464032	N/A	0.464032
SLC17A3	0.686551	N/A	0.686551
RYR1	0.175733	N/A	0.175733
HHIP	0.26038	N/A	0.26038
PEF1	0.0842443	N/A	0.0842443
RGS6	0.47823	N/A	0.47823
TUT1	0.0382598	N/A	0.0382598
GSDMA	0.0621705	N/A	0.0621705
ZNF607	0.704302	N/A	0.704302
NPL	0.0926527	N/A	0.0926527
AMDHD2	0.0372357	N/A	0.0372357
PRAMEF11	0.670167	N/A	0.670167
SETDB2	0.573686	N/A	0.573686
TMEM68	0.640608	N/A	0.640608
ZNF480	0.102586	N/A	0.102586
ABCC6	0.359258	N/A	0.359258
DTX4	0.274566	N/A	0.274566
RUFY3	0.0379995	N/A	0.0379995
NUP85	0.367653	N/A	0.367653
ATXN7L1	0.445844	N/A	0.445844
CNEP1R1	0.514855	N/A	0.514855
ZNF846	0.533587	N/A	0.533587
DUSP5	0.180085	N/A	0.180085
SPANXN4	0.0166121	N/A	0.0166121
RASA1	0.374254	N/A	0.374254
PLS1	0.0909645	N/A	0.0909645
KCNIP3	0.664975	N/A	0.664975
COCH	0.734278	N/A	0.734278
RFX4	0.526916	N/A	0.526916
PDE4B	0.617057	N/A	0.617057
CD300LG	0.422518	N/A	0.422518
FAM120B	0.333891	N/A	0.333891
RORC	0.222335	N/A	0.222335
NCKIPSD	0.530793	N/A	0.530793
MPZL1	0.0126353	N/A	0.0126353
PCDHGB4	0.674113	N/A	0.674113
SYT12	0.486435	N/A	0.486435
PAF1	0.637584	N/A	0.637584
JADE1	0.0247859	N/A	0.0247859
CGB1	0.00583799	N/A	0.00583799
PMP22	0.541568	N/A	0.541568
DEF8	0.200982	N/A	0.200982
FAIM2	0.00893132	N/A	0.00893132
AGK	0.523344	N/A	0.523344
TTN-AS1	0.547263	N/A	0.547263
FBXO36	0.591965	N/A	0.591965
OR6C75	0.0258183	N/A	0.0258183
NBPF3	0.18454	N/A	0.18454
STRN3	0.247831	N/A	0.247831
COX6A2	0.641727	N/A	0.641727
CYB561	0.0402888	N/A	0.0402888
YY1AP1	0.557642	N/A	0.557642
SYNCRIP	0.604018	N/A	0.604018
IMPACT	0.626237	N/A	0.626237
PCDHA9	0.770084	N/A	0.770084
NIBAN3	0.0359015	N/A	0.0359015
PLEKHG5	0.170697	N/A	0.170697
MARCO	0.724521	N/A	0.724521
C18orf25	0.643468	N/A	0.643468
DCAF12L1	0.540227	N/A	0.540227
ATOH7	0.60022	N/A	0.60022
CD1A	0.768206	N/A	0.768206
RAB5IF	0.0322627	N/A	0.0322627
VAX2	0.0394919	N/A	0.0394919
METTL25	0.661637	N/A	0.661637
YBEY	0.552403	N/A	0.552403
TEAD3	0.460209	N/A	0.460209
LGALS3BP	0.0699922	N/A	0.0699922
TOMM70	0.435887	N/A	0.435887
DARS2	0.490923	N/A	0.490923
PIK3CA	0.572085	N/A	0.572085
ARV1	0.0404215	N/A	0.0404215
GUCY2D	0.245293	N/A	0.245293
C16orf87	0.029545	N/A	0.029545
ANKRD13A	0.448679	N/A	0.448679
PAQR8	0.0413827	N/A	0.0413827
CNTFR	0.571612	N/A	0.571612
MED20	0.579723	N/A	0.579723
MMP10	0.38661	N/A	0.38661
PUS3	0.629156	N/A	0.629156
CELF2	0.589111	N/A	0.589111
FAM149B1	0.161687	N/A	0.161687
DPM1	0.0392001	N/A	0.0392001
PLA2G2E	0.548118	N/A	0.548118
NDUFAF8	0.543927	N/A	0.543927
DSCAML1	0.291038	N/A	0.291038
DHODH	0.410671	N/A	0.410671
RSC1A1	0.617427	N/A	0.617427
SMYD4	0.409479	N/A	0.409479
NIPA2	0.188834	N/A	0.188834
FBXO45	0.554083	N/A	0.554083
SLC12A3	0.813331	N/A	0.813331
PRRC2C	0.0802304	N/A	0.0802304
GALR1	0.591784	N/A	0.591784
RERE	0.491578	N/A	0.491578
CEACAM16	0.543339	N/A	0.543339
H2BW2	0.253326	N/A	0.253326
RBM47	0.496264	N/A	0.496264
DLX2	0.517838	N/A	0.517838
PLIN2	0.0400538	N/A	0.0400538
C19orf47	0.541483	N/A	0.541483
SULT1C4	0.344732	N/A	0.344732
LRIT2	0.0676669	N/A	0.0676669
ZNF878	0.663046	N/A	0.663046
RAB11FIP3	0.550337	N/A	0.550337
LSM8	0.539748	N/A	0.539748
PARP3	0.774602	N/A	0.774602
STX18	0.463927	N/A	0.463927
H2BC4	0.302757	N/A	0.302757
NPIPB4	0.0414283	N/A	0.0414283
OR2C3	0.619224	N/A	0.619224
MT1H	0.556188	N/A	0.556188
CYP4F8	0.725358	N/A	0.725358
AMMECR1L	0.544819	N/A	0.544819
BCL2L12	0.392246	N/A	0.392246
HSPB11	0.528126	N/A	0.528126
GP9	0.390114	N/A	0.390114
EPOR	0.358562	N/A	0.358562
ISLR	0.52411	N/A	0.52411
SGIP1	0.152766	N/A	0.152766
PPP4R2	0.554508	N/A	0.554508
TRIM6	0.797506	N/A	0.797506
ANKUB1	0.627242	N/A	0.627242
FCN3	0.529833	N/A	0.529833
SOX1	0.481521	N/A	0.481521
GFI1	0.298855	N/A	0.298855
CARMIL3	0.182701	N/A	0.182701
CLK2	0.280145	N/A	0.280145
TSGA10IP	0.0510503	N/A	0.0510503
RIC1	0.381572	N/A	0.381572
RPL10L	0.64489	N/A	0.64489
CKMT2	0.669445	N/A	0.669445
CPA5	0.0426339	N/A	0.0426339
CATIP	0.222651	N/A	0.222651
LGALS8	0.646415	N/A	0.646415
SLC16A14	0.538532	N/A	0.538532
PATL2	0.65064	N/A	0.65064
ARSF	0.0359044	N/A	0.0359044
TSTD2	0.152346	N/A	0.152346
TTC17	0.745475	N/A	0.745475
ALKBH4	0.404043	N/A	0.404043
LITAF	0.35431	N/A	0.35431
SLC28A2	0.371556	N/A	0.371556
TMPRSS11D	0.0146067	N/A	0.0146067
FBXL16	0.0425245	N/A	0.0425245
CARMIL2	0.543764	N/A	0.543764
CYP24A1	0.837869	N/A	0.837869
SMIM10L1	0.0198948	N/A	0.0198948
TRIM36	0.679182	N/A	0.679182
POLR1G	0.0375362	N/A	0.0375362
ARHGAP8	0.72638	N/A	0.72638
TBL1XR1	0.0292828	N/A	0.0292828
AQP12B	0.0379999	N/A	0.0379999
DCX	0.509911	N/A	0.509911
DCAF11	0.329918	N/A	0.329918
EME2	0.151541	N/A	0.151541
ADORA1	0.5725	N/A	0.5725
PAXBP1	0.662338	N/A	0.662338
CHMP4A	0.36755	N/A	0.36755
OR13A1	0.484504	N/A	0.484504
PIGN	0.138563	N/A	0.138563
STAP1	0.0490093	N/A	0.0490093
ATP13A5	0.230111	N/A	0.230111
OR1L1	0.0346633	N/A	0.0346633
WDR70	0.0207977	N/A	0.0207977
FUT7	0.0388464	N/A	0.0388464
ORMDL1	0.0285433	N/A	0.0285433
TCERG1	0.744354	N/A	0.744354
ZNF559-ZNF177	0.412054	N/A	0.412054
MID2	0.546179	N/A	0.546179
BPIFB3	0.125445	N/A	0.125445
OCLN	0.599567	N/A	0.599567
TRMO	0.130543	N/A	0.130543
H1-10	0.562959	N/A	0.562959
IL6R	0.459878	N/A	0.459878
RBM25	0.576573	N/A	0.576573
SLURP2	0.577194	N/A	0.577194
ITGAV	0.613688	N/A	0.613688
PNPLA3	0.0220101	N/A	0.0220101
SARNP	0.551028	N/A	0.551028
MPIG6B	0.632895	N/A	0.632895
G6PC	0.684411	N/A	0.684411
ELOF1	0.521555	N/A	0.521555
HMG20A	0.579804	N/A	0.579804
AK6	0.423005	N/A	0.423005
MAPKAPK3	0.0351981	N/A	0.0351981
OR51T1	0.399755	N/A	0.399755
FAM13C	0.0361349	N/A	0.0361349
MS4A6E	0.57051	N/A	0.57051
NOL8	0.0104784	N/A	0.0104784
NIPAL4	0.375998	N/A	0.375998
B3GLCT	0.124332	N/A	0.124332
DDX19A	0.0320223	N/A	0.0320223
CGRRF1	0.014128	N/A	0.014128
COX8C	0.0388457	N/A	0.0388457
STRBP	0.415942	N/A	0.415942
SLC35G5	0.69842	N/A	0.69842
KIAA1109	0.0996254	N/A	0.0996254
ALDH7A1	0.36782	N/A	0.36782
NLRP10	0.0681718	N/A	0.0681718
NHLRC2	0.0915893	N/A	0.0915893
OR2Z1	0.272518	N/A	0.272518
CYP2C9	0.622052	N/A	0.622052
SPX	0.0326042	N/A	0.0326042
CBLB	0.503275	N/A	0.503275
C19orf67	0.1369	N/A	0.1369
PER2	0.697803	N/A	0.697803
SLC16A13	0.621216	N/A	0.621216
IL11RA	0.646973	N/A	0.646973
OVCH2	0.427481	N/A	0.427481
R3HDML	0.797771	N/A	0.797771
NCS1	0.533282	N/A	0.533282
CORO2A	0.0873834	N/A	0.0873834
ATP8B3	0.544956	N/A	0.544956
CSNK2A3	0.220928	N/A	0.220928
APOL6	0.634641	N/A	0.634641
ZNF250	0.228779	N/A	0.228779
B3GALT6	0.44632	N/A	0.44632
INCENP	0.520872	N/A	0.520872
OR6B1	0.603486	N/A	0.603486
GLRA1	0.430746	N/A	0.430746
LY6E	0.526578	N/A	0.526578
SLC22A18	0.143438	N/A	0.143438
TTLL1	0.0530814	N/A	0.0530814
ZNF684	0.322394	N/A	0.322394
PSMD5	0.612844	N/A	0.612844
EXD1	0.481526	N/A	0.481526
HTR3E	0.0115541	N/A	0.0115541
SPTB	0.356121	N/A	0.356121
GLP1R	0.176405	N/A	0.176405
MCEE	0.110507	N/A	0.110507
COQ9	0.458621	N/A	0.458621
TRIM60	0.0823942	N/A	0.0823942
KRT27	0.68572	N/A	0.68572
ZNF285	0.0988486	N/A	0.0988486
MMS19	0.191018	N/A	0.191018
WBP11	0.494729	N/A	0.494729
PDK1	0.667197	N/A	0.667197
PTTG2	0.639798	N/A	0.639798
ZNF891	0.607764	N/A	0.607764
CLRN3	0.576817	N/A	0.576817
ZNRF3	0.0268811	N/A	0.0268811
ARL14EP	0.0588967	N/A	0.0588967
TRIM73	0.336165	N/A	0.336165
NME9	0.0444253	N/A	0.0444253
MRPL20	0.00878683	N/A	0.00878683
KCNC3	0.406315	N/A	0.406315
BORCS6	0.472226	N/A	0.472226
RIPK4	0.252791	N/A	0.252791
COLGALT2	0.0432687	N/A	0.0432687
RNF25	0.346811	N/A	0.346811
TSR3	0.133749	N/A	0.133749
FCRL2	0.393705	N/A	0.393705
PHLDA1	0.608782	N/A	0.608782
ZNF700	0.729784	N/A	0.729784
KCNN2	0.0918047	N/A	0.0918047
RNPC3	0.460707	N/A	0.460707
RUNDC1	0.335625	N/A	0.335625
SERPINI1	0.40966	N/A	0.40966
ISM2	0.143534	N/A	0.143534
PITPNM1	0.670643	N/A	0.670643
TRPC1	0.215291	N/A	0.215291
ATAD5	0.559041	N/A	0.559041
CDA	0.556683	N/A	0.556683
KRTCAP3	0.235854	N/A	0.235854
ZNF318	0.566694	N/A	0.566694
POLR2M	0.601813	N/A	0.601813
GTSF1L	0.569145	N/A	0.569145
CEL	0.102745	N/A	0.102745
PC	0.920979	N/A	0.920979
LMOD2	0.131571	N/A	0.131571
CFAP161	0.365999	N/A	0.365999
MSANTD2	0.176627	N/A	0.176627
OR52E4	0.447293	N/A	0.447293
ZNF85	0.0340263	N/A	0.0340263
TRIP12	0.201014	N/A	0.201014
IARS1	0.0574796	N/A	0.0574796
STEAP2	0.0703248	N/A	0.0703248
LY6G5B	0.053462	N/A	0.053462
PIGR	0.493217	N/A	0.493217
TNNT1	0.0434228	N/A	0.0434228
KIF18A	0.687006	N/A	0.687006
EPHA5	0.181694	N/A	0.181694
ASCL3	0.624655	N/A	0.624655
CTU2	0.413603	N/A	0.413603
XKR3	0.592573	N/A	0.592573
SFRP5	0.355182	N/A	0.355182
CCDC175	0.0918902	N/A	0.0918902
NINL	0.131514	N/A	0.131514
ELAVL3	0.537418	N/A	0.537418
CHI3L2	0.604813	N/A	0.604813
ZNF429	0.45846	N/A	0.45846
FAH	0.672113	N/A	0.672113
PLBD1	0.017984	N/A	0.017984
OGG1	0.461062	N/A	0.461062
AKR1C3	0.266746	N/A	0.266746
FKTN	0.0343722	N/A	0.0343722
SOS1	0.209869	N/A	0.209869
ACADSB	0.347328	N/A	0.347328
PAK4	0.784766	N/A	0.784766
ZNF483	0.573433	N/A	0.573433
LSP1	0.371496	N/A	0.371496
ELOVL5	0.395197	N/A	0.395197
MT1F	0.513214	N/A	0.513214
POMT2	0.710554	N/A	0.710554
TBC1D9B	0.452215	N/A	0.452215
GLIPR2	0.588017	N/A	0.588017
HYLS1	0.468849	N/A	0.468849
ZSCAN2	0.414087	N/A	0.414087
PFKL	0.306643	N/A	0.306643
LATS2	0.0803438	N/A	0.0803438
C6orf52	0.550225	N/A	0.550225
PUF60	0.444907	N/A	0.444907
SCN5A	0.100705	N/A	0.100705
NR2E1	0.546997	N/A	0.546997
HIPK3	0.0763341	N/A	0.0763341
RPS27L	0.524817	N/A	0.524817
PPFIBP1	0.303923	N/A	0.303923
RAB25	0.0041291	N/A	0.0041291
PXMP4	0.563962	N/A	0.563962
FCRL5	0.480933	N/A	0.480933
ZMYM4	0.481752	N/A	0.481752
GNL3	0.50119	N/A	0.50119
ZBTB39	0.110916	N/A	0.110916
RPUSD1	0.793261	N/A	0.793261
FRG2C	0.523358	N/A	0.523358
TLL2	0.0108054	N/A	0.0108054
PGM1	0.587701	N/A	0.587701
URB1	0.0611075	N/A	0.0611075
CDK15	0.59515	N/A	0.59515
VRK3	0.0417348	N/A	0.0417348
TLDC2	0.0389385	N/A	0.0389385
YJEFN3	0.344532	N/A	0.344532
GPR19	0.407091	N/A	0.407091
H3C8	0.647318	N/A	0.647318
RYR2	0.257264	N/A	0.257264
ZBTB12	0.583997	N/A	0.583997
CYB5R1	0.146659	N/A	0.146659
KIAA0319	0.556138	N/A	0.556138
GAB4	0.46887	N/A	0.46887
OSR2	0.417443	N/A	0.417443
PRRC1	0.286407	N/A	0.286407
OBSCN	0.178235	N/A	0.178235
KCNJ6	0.547263	N/A	0.547263
SP2	0.594714	N/A	0.594714
MYO5C	0.00544159	N/A	0.00544159
WNT5B	0.616131	N/A	0.616131
DCSTAMP	0.489886	N/A	0.489886
ZNF181	0.654832	N/A	0.654832
COX7B2	0.536535	N/A	0.536535
ECH1	0.160699	N/A	0.160699
RAB32	0.431121	N/A	0.431121
TREML1	0.570718	N/A	0.570718
TAF13	0.134624	N/A	0.134624
ZNF763	0.127253	N/A	0.127253
CDC27	0.605885	N/A	0.605885
C1orf216	0.188409	N/A	0.188409
SARDH	0.0064547	N/A	0.0064547
PCDHB16	0.453281	N/A	0.453281
CTSH	0.633222	N/A	0.633222
ANO2	0.581273	N/A	0.581273
FREM2	0.0827544	N/A	0.0827544
MED28	0.611411	N/A	0.611411
CCDC86	0.660427	N/A	0.660427
RAB34	0.520518	N/A	0.520518
VPS9D1	0.233632	N/A	0.233632
ANKRD62	0.216825	N/A	0.216825
PEX7	0.0248397	N/A	0.0248397
ALG12	0.260796	N/A	0.260796
SPART	0.404453	N/A	0.404453
ARID4A	0.348732	N/A	0.348732
TAGLN2	0.123106	N/A	0.123106
TRIM68	0.707966	N/A	0.707966
MYL5	0.111738	N/A	0.111738
SLC26A6	0.587912	N/A	0.587912
SRP72	0.0194002	N/A	0.0194002
SVIL	0.158376	N/A	0.158376
BTBD2	0.731957	N/A	0.731957
DHX33	0.325687	N/A	0.325687
PLOD2	0.217109	N/A	0.217109
MYO3A	0.326414	N/A	0.326414
HOXD12	0.699089	N/A	0.699089
PHLPP2	0.06165	N/A	0.06165
SOAT2	0.0871884	N/A	0.0871884
PPP1R37	0.0142059	N/A	0.0142059
CDH19	0.517905	N/A	0.517905
BLOC1S1	0.0785609	N/A	0.0785609
AMZ2	0.473107	N/A	0.473107
TGM6	0.144613	N/A	0.144613
MTFMT	0.0838951	N/A	0.0838951
ZNF26	0.599275	N/A	0.599275
CES5A	0.757883	N/A	0.757883
FCAR	0.603293	N/A	0.603293
SLC39A2	0.0820832	N/A	0.0820832
CRYGD	0.606452	N/A	0.606452
ALAD	0.666573	N/A	0.666573
KRTAP4-5	0.0182984	N/A	0.0182984
LRRC52	0.69825	N/A	0.69825
ACOX1	0.237105	N/A	0.237105
METTL8	0.189286	N/A	0.189286
INTS8	0.127943	N/A	0.127943
CLPTM1L	0.180919	N/A	0.180919
JDP2	0.430997	N/A	0.430997
ALPP	0.20553	N/A	0.20553
ARRB1	0.16758	N/A	0.16758
CELF1	0.0115569	N/A	0.0115569
RINL	0.0311726	N/A	0.0311726
EPHA2	0.538018	N/A	0.538018
CUL7	0.102186	N/A	0.102186
PSMB1	0.577863	N/A	0.577863
STS	0.554524	N/A	0.554524
WDR62	0.527908	N/A	0.527908
TAF1A	0.301194	N/A	0.301194
RFNG	0.0301339	N/A	0.0301339
SOST	0.57294	N/A	0.57294
MEF2C	0.0335643	N/A	0.0335643
TRIM2	0.682175	N/A	0.682175
MAML3	0.533328	N/A	0.533328
ZNF76	0.514411	N/A	0.514411
PEAR1	0.0595526	N/A	0.0595526
TARBP1	0.322892	N/A	0.322892
APBB1	0.15381	N/A	0.15381
QSOX1	0.462964	N/A	0.462964
BPIFA3	0.0370823	N/A	0.0370823
MCMBP	0.640693	N/A	0.640693
EIF1AD	0.516585	N/A	0.516585
ZNF57	0.384609	N/A	0.384609
SLC22A11	0.915812	N/A	0.915812
H4C6	0.649321	N/A	0.649321
DSC3	0.0930093	N/A	0.0930093
TRIM67	0.56561	N/A	0.56561
ABHD2	0.554033	N/A	0.554033
NETO2	0.149091	N/A	0.149091
EIF5B	0.942923	N/A	0.942923
PANK2	0.354906	N/A	0.354906
UGT1A10	0.244202	N/A	0.244202
JPH3	0.117455	N/A	0.117455
SBNO2	0.0439014	N/A	0.0439014
CD1E	0.621912	N/A	0.621912
PPWD1	0.0772182	N/A	0.0772182
SEPTIN8	0.0687998	N/A	0.0687998
WHAMM	0.564778	N/A	0.564778
RBFOX3	0.118661	N/A	0.118661
SPINK8	0.552889	N/A	0.552889
GPC1	0.154618	N/A	0.154618
JOSD2	0.547013	N/A	0.547013
LYNX1-SLURP2	0.554777	N/A	0.554777
CD6	0.0987828	N/A	0.0987828
KIF22	0.702265	N/A	0.702265
ITIH2	0.326497	N/A	0.326497
NVL	0.792945	N/A	0.792945
SSX5	0.529995	N/A	0.529995
PAQR6	0.622995	N/A	0.622995
LTA4H	0.32137	N/A	0.32137
PUSL1	0.0079044	N/A	0.0079044
TEX55	0.579624	N/A	0.579624
MBLAC1	0.585914	N/A	0.585914
LARP4B	0.493418	N/A	0.493418
RBP3	0.748647	N/A	0.748647
CLEC4E	0.548118	N/A	0.548118
DRG1	0.54213	N/A	0.54213
TXNDC12	0.153257	N/A	0.153257
SUMF2	0.64037	N/A	0.64037
ZNF511	0.362742	N/A	0.362742
OR13G1	0.293543	N/A	0.293543
SLC35F5	0.510636	N/A	0.510636
SIGLEC12	0.150017	N/A	0.150017
COBL	0.458774	N/A	0.458774
NHSL1	0.510367	N/A	0.510367
RPL17-C18orf32	0.570714	N/A	0.570714
PSMA8	0.590617	N/A	0.590617
IGFBP6	0.571708	N/A	0.571708
METTL21C	0.365663	N/A	0.365663
ETV5	0.438401	N/A	0.438401
ANKRD36C	0.210016	N/A	0.210016
NRL	0.143428	N/A	0.143428
RSPRY1	0.592538	N/A	0.592538
TRIM16L	0.698095	N/A	0.698095
TMEM165	0.565848	N/A	0.565848
JMJD7	0.646757	N/A	0.646757
ITLN2	0.590577	N/A	0.590577
SPATA48	0.678822	N/A	0.678822
SPATA7	0.523892	N/A	0.523892
CABP2	0.231617	N/A	0.231617
LIPA	0.220547	N/A	0.220547
HPN	0.4903	N/A	0.4903
YIPF1	0.715146	N/A	0.715146
KLHL8	0.0263967	N/A	0.0263967
TBC1D8	0.137026	N/A	0.137026
IGHMBP2	0.309905	N/A	0.309905
TPM3	0.543056	N/A	0.543056
CLDN10	0.618734	N/A	0.618734
PRSS36	0.293387	N/A	0.293387
ZNF668	0.606886	N/A	0.606886
LYPLAL1	0.165555	N/A	0.165555
RHPN1	0.639997	N/A	0.639997
MFAP1	0.258389	N/A	0.258389
FXYD5	0.409862	N/A	0.409862
SASS6	0.601324	N/A	0.601324
UBXN4	0.588667	N/A	0.588667
ZNF737	0.0103812	N/A	0.0103812
ACTL10	0.593284	N/A	0.593284
FAM160A1	0.10241	N/A	0.10241
CDPF1	0.529995	N/A	0.529995
PPM1M	0.69825	N/A	0.69825
SLITRK1	0.48965	N/A	0.48965
KAZALD1	0.596093	N/A	0.596093
CUL2	0.624186	N/A	0.624186
INPP5D	0.70852	N/A	0.70852
TRIM50	0.797693	N/A	0.797693
NFX1	0.136244	N/A	0.136244
ATAD3B	0.576176	N/A	0.576176
BTNL9	0.736546	N/A	0.736546
PYGM	0.603863	N/A	0.603863
MED15	0.478344	N/A	0.478344
MTMR10	0.331238	N/A	0.331238
GATD1	0.0924894	N/A	0.0924894
NUP98	0.0298126	N/A	0.0298126
MTCL1	0.601218	N/A	0.601218
TAX1BP3	0.5405	N/A	0.5405
MBTPS1	0.644716	N/A	0.644716
SRPK1	0.0111754	N/A	0.0111754
ELK3	0.626517	N/A	0.626517
TENT4B	0.384347	N/A	0.384347
MLLT3	0.508988	N/A	0.508988
CPLX2	0.526713	N/A	0.526713
BANF2	0.0455636	N/A	0.0455636
TCIRG1	0.882187	N/A	0.882187
ZBED6	0.518532	N/A	0.518532
C11orf65	0.181862	N/A	0.181862
TRAPPC3L	0.0502711	N/A	0.0502711
THAP1	0.553416	N/A	0.553416
SNX29	0.220838	N/A	0.220838
MSLN	0.556265	N/A	0.556265
SEMA3G	0.0788615	N/A	0.0788615
LRRTM4	0.258948	N/A	0.258948
ABHD11	0.40364	N/A	0.40364
HYDIN	0.36966	N/A	0.36966
KIAA1755	0.80995	N/A	0.80995
COQ3	0.249812	N/A	0.249812
PLG	0.659847	N/A	0.659847
LTO1	0.0956203	N/A	0.0956203
LRRC2	0.603146	N/A	0.603146
MORN3	0.230944	N/A	0.230944
ENTHD1	0.442497	N/A	0.442497
APOBEC3F	0.392705	N/A	0.392705
AKAP7	0.610197	N/A	0.610197
C20orf96	0.197105	N/A	0.197105
CCDC172	0.588102	N/A	0.588102
UCP2	0.677961	N/A	0.677961
PCDHB4	0.132889	N/A	0.132889
TPSD1	0.373099	N/A	0.373099
ZNF578	0.441898	N/A	0.441898
MAP4K1	0.305309	N/A	0.305309
KLF14	0.0703375	N/A	0.0703375
ARL5B	0.511563	N/A	0.511563
TRPV2	0.623607	N/A	0.623607
PROM2	0.606111	N/A	0.606111
ARSI	0.816085	N/A	0.816085
FBXO15	0.440198	N/A	0.440198
BAIAP2L2	0.62729	N/A	0.62729
APOBEC2	0.618832	N/A	0.618832
ZNF726	0.168619	N/A	0.168619
SMC6	0.648084	N/A	0.648084
SIX5	0.271923	N/A	0.271923
TMEM174	0.570208	N/A	0.570208
GALNT6	0.447201	N/A	0.447201
DCUN1D2	0.61993	N/A	0.61993
NSUN4	0.186892	N/A	0.186892
C17orf50	0.35651	N/A	0.35651
KCNRG	0.116793	N/A	0.116793
IMMP1L	0.629537	N/A	0.629537
PGPEP1L	0.597769	N/A	0.597769
RCAN1	0.0446672	N/A	0.0446672
C19orf44	0.0122059	N/A	0.0122059
SALL4	0.224975	N/A	0.224975
INSL6	0.321117	N/A	0.321117
OR10Q1	0.233362	N/A	0.233362
YBX1	0.0818313	N/A	0.0818313
COX10	0.263776	N/A	0.263776
FOXQ1	0.44695	N/A	0.44695
LARGE2	0.363216	N/A	0.363216
NKX2-1	0.350647	N/A	0.350647
RCC1L	0.246816	N/A	0.246816
QRFPR	0.530193	N/A	0.530193
RMC1	0.0279693	N/A	0.0279693
SMU1	0.53218	N/A	0.53218
MTMR12	0.5114	N/A	0.5114
TM6SF2	0.437648	N/A	0.437648
PHF20L1	0.642994	N/A	0.642994
RNFT2	0.49159	N/A	0.49159
SLC6A12	0.0508092	N/A	0.0508092
EGLN1	0.0343632	N/A	0.0343632
C16orf71	0.0950294	N/A	0.0950294
CAMSAP3	0.388724	N/A	0.388724
GRAMD1C	0.062393	N/A	0.062393
FBXL12	0.64938	N/A	0.64938
PGBD4	0.540899	N/A	0.540899
B3GALT5	0.0852507	N/A	0.0852507
TEX9	0.436451	N/A	0.436451
FAM193A	0.942356	N/A	0.942356
UNC50	0.590424	N/A	0.590424
RAC2	0.528437	N/A	0.528437
C17orf80	0.149879	N/A	0.149879
RIT1	0.0385508	N/A	0.0385508
AQP8	0.706373	N/A	0.706373
GBX1	0.0534241	N/A	0.0534241
ANO9	0.222484	N/A	0.222484
DENND2B	0.0925762	N/A	0.0925762
HARS2	0.322589	N/A	0.322589
ANKRD24	0.670922	N/A	0.670922
ATG4D	0.597722	N/A	0.597722
ZNF358	0.590633	N/A	0.590633
GDF3	0.0442681	N/A	0.0442681
CLPX	0.0357899	N/A	0.0357899
PEDS1-UBE2V1	0.555408	N/A	0.555408
CNNM4	0.0453197	N/A	0.0453197
PPP2R2A	0.03362	N/A	0.03362
DCP1B	0.0720792	N/A	0.0720792
IFFO1	0.78856	N/A	0.78856
POP1	0.550971	N/A	0.550971
STEAP1B	0.334446	N/A	0.334446
FAT1	0.834179	N/A	0.834179
CCDC89	0.618522	N/A	0.618522
FANCD2OS	0.0519197	N/A	0.0519197
AP1AR	0.579187	N/A	0.579187
TNFAIP8L2-SCNM1	0.389386	N/A	0.389386
DPH1	0.768073	N/A	0.768073
HPR	0.546204	N/A	0.546204
USE1	0.591232	N/A	0.591232
ATP5F1A	0.652046	N/A	0.652046
CNN3	0.0339819	N/A	0.0339819
CSKMT	0.0243733	N/A	0.0243733
USP44	0.0813553	N/A	0.0813553
PHGDH	0.0331852	N/A	0.0331852
P4HB	0.456696	N/A	0.456696
PLAC8L1	0.370217	N/A	0.370217
TPD52L3	0.329906	N/A	0.329906
VSTM4	0.641372	N/A	0.641372
POLR2J3	0.11606	N/A	0.11606
UCP3	0.122712	N/A	0.122712
UGT8	0.566543	N/A	0.566543
MYOF	0.315603	N/A	0.315603
C1QTNF2	0.0601483	N/A	0.0601483
CCDC71L	0.221041	N/A	0.221041
PIGT	0.604934	N/A	0.604934
ITFG2	0.243454	N/A	0.243454
SDHAF3	0.560033	N/A	0.560033
SBK2	0.4835	N/A	0.4835
ZNF214	0.117203	N/A	0.117203
XYLT1	0.3153	N/A	0.3153
NUDT7	0.031588	N/A	0.031588
ACOT11	0.689032	N/A	0.689032
KCNB2	0.204455	N/A	0.204455
CYP20A1	0.0578565	N/A	0.0578565
RBM14-RBM4	0.54249	N/A	0.54249
NELFB	0.681057	N/A	0.681057
B3GNTL1	0.43295	N/A	0.43295
STMN4	0.442485	N/A	0.442485
NSMAF	0.421982	N/A	0.421982
FGL2	0.656769	N/A	0.656769
SIGLEC6	0.468142	N/A	0.468142
ALX4	0.0394648	N/A	0.0394648
GCAT	0.493127	N/A	0.493127
ACSM5	0.0609836	N/A	0.0609836
EPHB3	0.618379	N/A	0.618379
AP5Z1	0.241411	N/A	0.241411
IGSF11	0.708459	N/A	0.708459
FLT1	0.528855	N/A	0.528855
BSN	0.348311	N/A	0.348311
RGS21	0.469463	N/A	0.469463
VIRMA	0.036419	N/A	0.036419
SYN3	0.552794	N/A	0.552794
ATP23	0.612254	N/A	0.612254
UNC45A	0.320006	N/A	0.320006
ZNF720	0.0970942	N/A	0.0970942
SHCBP1L	0.242915	N/A	0.242915
SEMA3C	0.355727	N/A	0.355727
EIF2B1	0.0795293	N/A	0.0795293
ZNF621	0.605343	N/A	0.605343
OR3A3	0.550228	N/A	0.550228
SCYL1	0.618978	N/A	0.618978
CMTM6	0.533552	N/A	0.533552
DOP1B	0.214815	N/A	0.214815
CITED4	0.635399	N/A	0.635399
ST6GAL2	0.162327	N/A	0.162327
G6PD	0.535	N/A	0.535
RNF215	0.0446374	N/A	0.0446374
ADCY6	0.356136	N/A	0.356136
DNM1L	0.525893	N/A	0.525893
COX15	0.680439	N/A	0.680439
MYBBP1A	0.194709	N/A	0.194709
CELA2A	0.658632	N/A	0.658632
PROZ	0.427102	N/A	0.427102
ARHGAP45	0.0555796	N/A	0.0555796
URB2	0.288231	N/A	0.288231
PRKAB2	0.561239	N/A	0.561239
HSPB3	0.610705	N/A	0.610705
SLC19A3	0.0502541	N/A	0.0502541
PPARGC1A	0.7998	N/A	0.7998
SIK2	0.284274	N/A	0.284274
TFR2	0.558883	N/A	0.558883
VWCE	0.359621	N/A	0.359621
IL3RA	0.486661	N/A	0.486661
ARPIN	0.163803	N/A	0.163803
VPS26C	0.645494	N/A	0.645494
KDM3B	0.773733	N/A	0.773733
RBBP4	0.502475	N/A	0.502475
PYGL	0.721274	N/A	0.721274
CEACAM18	0.469492	N/A	0.469492
RASGRP3	0.291253	N/A	0.291253
RPE65	0.367786	N/A	0.367786
CMTM1	0.570464	N/A	0.570464
IGDCC3	0.207867	N/A	0.207867
PYCR2	0.55962	N/A	0.55962
LY6G6F	0.0525718	N/A	0.0525718
CBY1	0.561798	N/A	0.561798
ZCCHC7	0.480128	N/A	0.480128
CCER1	0.597085	N/A	0.597085
NPC1L1	0.0667028	N/A	0.0667028
PSMG3	0.543604	N/A	0.543604
FOXL2	0.46445	N/A	0.46445
HMX3	0.272929	N/A	0.272929
PRODH2	0.789737	N/A	0.789737
CHRD	0.858845	N/A	0.858845
DDC	0.614618	N/A	0.614618
LDB2	0.165651	N/A	0.165651
PATZ1	0.199034	N/A	0.199034
PURB	0.544323	N/A	0.544323
ESRRA	0.628163	N/A	0.628163
CNBD2	0.0546352	N/A	0.0546352
SPIDR	0.562787	N/A	0.562787
WNT4	0.480575	N/A	0.480575
FNDC1	0.0793152	N/A	0.0793152
ZNF675	0.116084	N/A	0.116084
ZNF471	0.629758	N/A	0.629758
RNF214	0.669228	N/A	0.669228
RANBP2	0.643522	N/A	0.643522
TOX3	0.806778	N/A	0.806778
ADRB2	0.317851	N/A	0.317851
RNF223	0.178686	N/A	0.178686
NDUFA11	0.645238	N/A	0.645238
GFRA1	0.508487	N/A	0.508487
RBM14	0.744656	N/A	0.744656
OR4D1	0.376352	N/A	0.376352
FBXO5	0.0707397	N/A	0.0707397
HS3ST6	0.872178	N/A	0.872178
SYNJ1	0.886002	N/A	0.886002
BRDT	0.705274	N/A	0.705274
LCE3D	0.574064	N/A	0.574064
STYXL1	0.70233	N/A	0.70233
CNMD	0.702483	N/A	0.702483
DDX53	0.301863	N/A	0.301863
SEBOX	0.593211	N/A	0.593211
CDKN2B	0.0298718	N/A	0.0298718
ACYP2	0.526639	N/A	0.526639
RPS19BP1	0.546764	N/A	0.546764
RHOXF2	0.565003	N/A	0.565003
RHOXF2B	0.565003	N/A	0.565003
MRPL10	0.0464208	N/A	0.0464208
RNF139	0.22367	N/A	0.22367
SNX24	0.536487	N/A	0.536487
NME8	0.184739	N/A	0.184739
PPFIA1	0.886391	N/A	0.886391
IL24	0.233533	N/A	0.233533
COL6A2	0.806811	N/A	0.806811
PHF20	0.467528	N/A	0.467528
PEAK1	0.890178	N/A	0.890178
ADGRE5	0.611763	N/A	0.611763
SLC34A1	0.266474	N/A	0.266474
IFNL2	0.58169	N/A	0.58169
NLRP11	0.529154	N/A	0.529154
SPINK7	0.543023	N/A	0.543023
NBEAL1	0.7981	N/A	0.7981
LPAR2	0.172833	N/A	0.172833
SLC25A18	0.470459	N/A	0.470459
GJA10	0.289949	N/A	0.289949
FOXI2	0.40271	N/A	0.40271
CEBPZ	0.547189	N/A	0.547189
KIF19	0.237364	N/A	0.237364
OGDHL	0.806906	N/A	0.806906
KLHL17	0.25004	N/A	0.25004
WDR77	0.0430424	N/A	0.0430424
WWOX	0.403196	N/A	0.403196
ATN1	0.250921	N/A	0.250921
AGPAT1	0.0614496	N/A	0.0614496
SCNM1	0.418156	N/A	0.418156
TNNT3	0.301521	N/A	0.301521
MICALL1	0.309743	N/A	0.309743
AVPI1	0.072247	N/A	0.072247
UEVLD	0.64365	N/A	0.64365
MPEG1	0.472693	N/A	0.472693
TOMM40L	0.552428	N/A	0.552428
N6AMT1	0.624285	N/A	0.624285
CPEB1	0.434989	N/A	0.434989
TRPC3	0.718721	N/A	0.718721
FGD3	0.313671	N/A	0.313671
DEFB131A	0.571047	N/A	0.571047
CARD9	0.1582	N/A	0.1582
CORO7	0.380036	N/A	0.380036
RETREG2	0.0678918	N/A	0.0678918
RAB36	0.586065	N/A	0.586065
MOB4	0.533356	N/A	0.533356
GUK1	0.0620362	N/A	0.0620362
ZNF506	0.0728729	N/A	0.0728729
RASAL3	0.471382	N/A	0.471382
FGD2	0.552967	N/A	0.552967
C17orf67	0.539864	N/A	0.539864
C3orf56	0.657723	N/A	0.657723
PRKD3	0.376442	N/A	0.376442
PIAS2	0.0592389	N/A	0.0592389
RSPH3	0.685943	N/A	0.685943
HLF	0.270194	N/A	0.270194
TBC1D10C	0.616036	N/A	0.616036
MTUS1	0.541602	N/A	0.541602
IL1F10	0.694685	N/A	0.694685
CPQ	0.0210819	N/A	0.0210819
PCDH20	0.408703	N/A	0.408703
ARHGAP23	0.055862	N/A	0.055862
LIMD2	0.0549945	N/A	0.0549945
PP2D1	0.717017	N/A	0.717017
USP46	0.5432	N/A	0.5432
ZC3H18	0.0836266	N/A	0.0836266
CCT6A	0.57147	N/A	0.57147
TLE5	0.562526	N/A	0.562526
DSC1	0.782448	N/A	0.782448
EDRF1	0.421336	N/A	0.421336
CLIC3	0.0826002	N/A	0.0826002
MLLT6	0.163341	N/A	0.163341
NXPE2	0.741428	N/A	0.741428
EOMES	0.723019	N/A	0.723019
SPAG11B	0.0667343	N/A	0.0667343
VWA2	0.103645	N/A	0.103645
CALML6	0.560154	N/A	0.560154
RPL11	0.534653	N/A	0.534653
CHRM1	0.569702	N/A	0.569702
EAPP	0.428112	N/A	0.428112
PRAM1	0.535711	N/A	0.535711
PYROXD1	0.0696117	N/A	0.0696117
HSF5	0.00946943	N/A	0.00946943
STK32B	0.0367587	N/A	0.0367587
TLR10	0.743245	N/A	0.743245
OR4L1	0.583988	N/A	0.583988
BTBD9	0.210086	N/A	0.210086
LOC390877	0.399775	N/A	0.399775
PRAP1	0.243246	N/A	0.243246
AP2S1	0.516536	N/A	0.516536
GRIK3	0.657013	N/A	0.657013
IRS2	0.17737	N/A	0.17737
TBCE	0.0577305	N/A	0.0577305
DAND5	0.169453	N/A	0.169453
SPDL1	0.392336	N/A	0.392336
ABCC5	0.335494	N/A	0.335494
CALN1	0.564555	N/A	0.564555
RHBDF2	0.0566767	N/A	0.0566767
MRPL24	0.170915	N/A	0.170915
DHCR7	0.35087	N/A	0.35087
CNGA1	0.45293	N/A	0.45293
C9orf50	0.241202	N/A	0.241202
CA9	0.546824	N/A	0.546824
ANKRD6	0.414903	N/A	0.414903
C8orf34	0.759843	N/A	0.759843
P3H2	0.0725248	N/A	0.0725248
SNRNP40	0.459189	N/A	0.459189
NDUFB5	0.531715	N/A	0.531715
IQCA1	0.24984	N/A	0.24984
TMEM86A	0.536727	N/A	0.536727
CTRB1	0.587516	N/A	0.587516
FAM241A	0.596497	N/A	0.596497
LARP1	0.0799695	N/A	0.0799695
ACP3	0.517333	N/A	0.517333
SDC1	0.581689	N/A	0.581689
SOX14	0.538182	N/A	0.538182
ITGA2B	0.318593	N/A	0.318593
GALM	0.713896	N/A	0.713896
UTP6	0.0212592	N/A	0.0212592
FGF3	0.613516	N/A	0.613516
CLDN6	0.620538	N/A	0.620538
CARD14	0.357312	N/A	0.357312
SIAH3	0.297188	N/A	0.297188
MIDEAS	0.230333	N/A	0.230333
NPIPB5	0.0477268	N/A	0.0477268
AIMP1	0.0541952	N/A	0.0541952
LDHC	0.601936	N/A	0.601936
RSPH6A	0.673216	N/A	0.673216
CAMSAP1	0.379324	N/A	0.379324
SPOCK1	0.136781	N/A	0.136781
IAPP	0.125645	N/A	0.125645
PAMR1	0.307201	N/A	0.307201
CIAO3	0.567787	N/A	0.567787
GALP	0.533821	N/A	0.533821
GEMIN2	0.53821	N/A	0.53821
ACAD9	0.0687112	N/A	0.0687112
NDST3	0.0469051	N/A	0.0469051
EOLA1	0.524758	N/A	0.524758
GJC2	0.77171	N/A	0.77171
CENPC	0.0321336	N/A	0.0321336
PPIAL4D	0.521526	N/A	0.521526
PPIAL4E	0.521526	N/A	0.521526
PPIAL4F	0.521526	N/A	0.521526
OR5V1	0.574538	N/A	0.574538
AKIRIN2	0.531637	N/A	0.531637
EMC9	0.0521566	N/A	0.0521566
POLR3H	0.616182	N/A	0.616182
BSX	0.485541	N/A	0.485541
RAD51D	0.704155	N/A	0.704155
ZFYVE28	0.243129	N/A	0.243129
NHP2	0.600246	N/A	0.600246
RIOK3	0.697623	N/A	0.697623
SPATA31C1	0.456411	N/A	0.456411
TRIM43B	0.390021	N/A	0.390021
CAMK1	0.521271	N/A	0.521271
GSDMC	0.0476795	N/A	0.0476795
NTN4	0.552895	N/A	0.552895
SETBP1	0.706722	N/A	0.706722
LIPE	0.084756	N/A	0.084756
NDUFA4L2	0.578075	N/A	0.578075
MTHFD1L	0.668923	N/A	0.668923
AMIGO2	0.588736	N/A	0.588736
PDLIM5	0.585864	N/A	0.585864
WFDC12	0.518266	N/A	0.518266
PPIL4	0.546613	N/A	0.546613
PIGG	0.24236	N/A	0.24236
TFPI2	0.0384609	N/A	0.0384609
ETV1	0.0936825	N/A	0.0936825
ZNF787	0.621565	N/A	0.621565
OR4E2	0.469221	N/A	0.469221
HAMP	0.551713	N/A	0.551713
HID1	0.296266	N/A	0.296266
KRTAP10-2	0.565737	N/A	0.565737
RAB44	0.581904	N/A	0.581904
HOMER1	0.415376	N/A	0.415376
ZNF658	0.12512	N/A	0.12512
C11orf54	0.684703	N/A	0.684703
ZNF383	0.562786	N/A	0.562786
KLHL30	0.39201	N/A	0.39201
STK24	0.0529815	N/A	0.0529815
LTBR	0.569702	N/A	0.569702
MYO18A	0.694304	N/A	0.694304
GPR150	0.304637	N/A	0.304637
OR4A16	0.0369014	N/A	0.0369014
POLD2	0.587904	N/A	0.587904
SGMS2	0.585874	N/A	0.585874
ZNF428	0.546906	N/A	0.546906
PDIA3	0.401378	N/A	0.401378
PLA2G1B	0.281795	N/A	0.281795
CPSF6	0.591672	N/A	0.591672
FADD	0.550607	N/A	0.550607
CCNP	0.0495753	N/A	0.0495753
ACTRT1	0.0174626	N/A	0.0174626
TICRR	0.791946	N/A	0.791946
ADAMTS20	0.384181	N/A	0.384181
DGLUCY	0.381412	N/A	0.381412
OR10G7	0.5666	N/A	0.5666
FKBP9	0.0624653	N/A	0.0624653
ANXA10	0.0677039	N/A	0.0677039
ZNF41	0.519955	N/A	0.519955
ANKRD46	0.55572	N/A	0.55572
SERPINF2	0.61562	N/A	0.61562
DRC7	0.0660196	N/A	0.0660196
NLGN1	0.492112	N/A	0.492112
TPST2	0.111787	N/A	0.111787
RPP25L	0.0620585	N/A	0.0620585
CDT1	0.0644552	N/A	0.0644552
FCRL1	0.150765	N/A	0.150765
KRT37	0.67817	N/A	0.67817
HSD17B2	0.236803	N/A	0.236803
GGACT	0.0785796	N/A	0.0785796
PPM1H	0.169773	N/A	0.169773
FAM228A	0.0418747	N/A	0.0418747
PCDHGA6	0.428378	N/A	0.428378
CLEC4M	0.775391	N/A	0.775391
ATP6V1E1	0.547189	N/A	0.547189
KAT7	0.566836	N/A	0.566836
MEOX1	0.1967	N/A	0.1967
COMT	0.158764	N/A	0.158764
F2R	0.622925	N/A	0.622925
HRC	0.124537	N/A	0.124537
LOC728392	0.538174	N/A	0.538174
REEP3	0.219163	N/A	0.219163
GJD3	0.771034	N/A	0.771034
CASD1	0.0114282	N/A	0.0114282
TTC39C	0.20186	N/A	0.20186
JADE2	0.318162	N/A	0.318162
GPR156	0.173251	N/A	0.173251
PRDX2	0.106238	N/A	0.106238
ETS2	0.679694	N/A	0.679694
SLC24A4	0.342407	N/A	0.342407
SOWAHB	0.053106	N/A	0.053106
ERCC6	0.358594	N/A	0.358594
IKZF3	0.469049	N/A	0.469049
SETD7	0.671687	N/A	0.671687
ORC6	0.0920813	N/A	0.0920813
BPTF	0.422004	N/A	0.422004
KCNH8	0.307513	N/A	0.307513
ZNF705A	0.455527	N/A	0.455527
CTH	0.598576	N/A	0.598576
ADAMTS16	0.00966687	N/A	0.00966687
KLHL9	0.611476	N/A	0.611476
SRRM2	0.474701	N/A	0.474701
VSIG10	0.753105	N/A	0.753105
AGXT	0.79178	N/A	0.79178
PRTFDC1	0.289768	N/A	0.289768
GFAP	0.207502	N/A	0.207502
RPL23A	0.531919	N/A	0.531919
AZU1	0.59057	N/A	0.59057
SPRED2	0.586707	N/A	0.586707
COL28A1	0.181332	N/A	0.181332
XRCC5	0.057224	N/A	0.057224
XPC	0.104477	N/A	0.104477
OTUD3	0.63436	N/A	0.63436
SPIRE2	0.643721	N/A	0.643721
MMP8	0.36545	N/A	0.36545
DMP1	0.249416	N/A	0.249416
HESX1	0.599558	N/A	0.599558
COL6A1	0.110429	N/A	0.110429
PWWP3A	0.695989	N/A	0.695989
ZNF570	0.590164	N/A	0.590164
TPD52L1	0.560944	N/A	0.560944
HIF3A	0.328513	N/A	0.328513
AUNIP	0.205041	N/A	0.205041
CLDN5	0.161389	N/A	0.161389
FSCN3	0.415232	N/A	0.415232
LGI3	0.0592777	N/A	0.0592777
DENND1A	0.19168	N/A	0.19168
LEAP2	0.523295	N/A	0.523295
ZNF416	0.0614561	N/A	0.0614561
PRSS3	0.674947	N/A	0.674947
TMTC4	0.7895	N/A	0.7895
CLDN12	0.111722	N/A	0.111722
CLEC14A	0.457269	N/A	0.457269
PDE12	0.180039	N/A	0.180039
SLC16A4	0.640242	N/A	0.640242
SNTG1	0.465237	N/A	0.465237
LRRC37A	0.509915	N/A	0.509915
FAM47E-STBD1	0.599328	N/A	0.599328
MRPL45	0.637347	N/A	0.637347
RETN	0.437006	N/A	0.437006
JAK2	0.625395	N/A	0.625395
HEXIM1	0.478566	N/A	0.478566
NEMP2	0.608177	N/A	0.608177
HPSE	0.331599	N/A	0.331599
CD160	0.0483468	N/A	0.0483468
FAM20A	0.308024	N/A	0.308024
ZNF154	0.111679	N/A	0.111679
PCDHGA8	0.645891	N/A	0.645891
PSD3	0.346264	N/A	0.346264
R3HCC1L	0.328022	N/A	0.328022
TMEM95	0.600427	N/A	0.600427
ZNF793	0.113522	N/A	0.113522
OR8I2	0.081056	N/A	0.081056
CIR1	0.0726257	N/A	0.0726257
ZNF302	0.102195	N/A	0.102195
MITF	0.0598749	N/A	0.0598749
C2CD4A	0.549461	N/A	0.549461
GALT	0.295106	N/A	0.295106
HSD3B7	0.187549	N/A	0.187549
KRT2	0.737364	N/A	0.737364
SCIN	0.539585	N/A	0.539585
KRTAP4-1	0.547156	N/A	0.547156
MACROH2A2	0.186421	N/A	0.186421
DDO	0.509229	N/A	0.509229
TMEM179B	0.620337	N/A	0.620337
SAFB2	0.747112	N/A	0.747112
ZAR1	0.519874	N/A	0.519874
MAST4	0.59923	N/A	0.59923
OR9A4	0.0719249	N/A	0.0719249
OR11H4	0.380125	N/A	0.380125
UGT1A4	0.279592	N/A	0.279592
LIX1	0.660555	N/A	0.660555
CCNO	0.0670065	N/A	0.0670065
AMY2A	0.591058	N/A	0.591058
TLR4	0.0435066	N/A	0.0435066
RPRD2	0.162516	N/A	0.162516
OR10A6	0.61177	N/A	0.61177
ZFP91	0.254418	N/A	0.254418
IQGAP3	0.622277	N/A	0.622277
C22orf31	0.713761	N/A	0.713761
ZNF385A	0.580132	N/A	0.580132
SULT4A1	0.538716	N/A	0.538716
LMBRD2	0.0481298	N/A	0.0481298
SNW1	0.164488	N/A	0.164488
AMN	0.0668937	N/A	0.0668937
CEMIP2	0.867037	N/A	0.867037
MRPL42	0.58434	N/A	0.58434
CXCR5	0.233974	N/A	0.233974
KRTAP10-10	0.57858	N/A	0.57858
CDK19	0.0340319	N/A	0.0340319
TTC16	0.0207913	N/A	0.0207913
WDR53	0.590989	N/A	0.590989
GFM1	0.0423449	N/A	0.0423449
DDB1	0.108751	N/A	0.108751
SERPINB4	0.030905	N/A	0.030905
UBXN2A	0.220392	N/A	0.220392
PWWP2B	0.273585	N/A	0.273585
CCDC110	0.691878	N/A	0.691878
C21orf62	0.0202651	N/A	0.0202651
C1orf56	0.0621667	N/A	0.0621667
CCNB2	0.678109	N/A	0.678109
CAPS	0.152206	N/A	0.152206
ZYX	0.745791	N/A	0.745791
IGFALS	0.577622	N/A	0.577622
WDR88	0.420739	N/A	0.420739
ZMAT3	0.570725	N/A	0.570725
PSMA7	0.528159	N/A	0.528159
C9orf40	0.531625	N/A	0.531625
PRKAG3	0.0678774	N/A	0.0678774
PACS2	0.446641	N/A	0.446641
GID8	0.533271	N/A	0.533271
PRF1	0.600063	N/A	0.600063
CD300LF	0.632869	N/A	0.632869
GPR143	0.527243	N/A	0.527243
C15orf61	0.152078	N/A	0.152078
LGR5	0.0479361	N/A	0.0479361
MAB21L4	0.0477641	N/A	0.0477641
USH1G	0.69858	N/A	0.69858
FAT4	0.752629	N/A	0.752629
VN1R2	0.68502	N/A	0.68502
STOM	0.563465	N/A	0.563465
KRT78	0.7097	N/A	0.7097
CD109	0.383293	N/A	0.383293
XKRX	0.0404311	N/A	0.0404311
CAMSAP2	0.193302	N/A	0.193302
DHRS2	0.389493	N/A	0.389493
HACL1	0.237608	N/A	0.237608
VTCN1	0.0544001	N/A	0.0544001
ZFAND2B	0.628722	N/A	0.628722
FAM3B	0.324031	N/A	0.324031
RAD17	0.620555	N/A	0.620555
FECH	0.0765058	N/A	0.0765058
BLOC1S2	0.541342	N/A	0.541342
TRMT5	0.164577	N/A	0.164577
CSN1S1	0.345844	N/A	0.345844
GCNT3	0.315391	N/A	0.315391
PRH1-TAS2R14	0.564427	N/A	0.564427
SRP14	0.383315	N/A	0.383315
PSMC1	0.565332	N/A	0.565332
THAP5	0.623719	N/A	0.623719
TGOLN2	0.599394	N/A	0.599394
TCIM	0.553633	N/A	0.553633
ERICH4	0.587852	N/A	0.587852
SLC35A3	0.570591	N/A	0.570591
VPS16	0.0264052	N/A	0.0264052
TTLL3	0.0674359	N/A	0.0674359
ZC3H4	0.250096	N/A	0.250096
MRPS23	0.440733	N/A	0.440733
ENTPD2	0.803095	N/A	0.803095
LRRC14	0.0531191	N/A	0.0531191
ZNF792	0.3874	N/A	0.3874
OR8B3	0.767081	N/A	0.767081
PLCH1	0.202537	N/A	0.202537
IL3	0.116886	N/A	0.116886
ALDH1A2	0.0952856	N/A	0.0952856
ABCB1	0.0280821	N/A	0.0280821
RPL7A	0.2399	N/A	0.2399
SEPTIN2	0.0495458	N/A	0.0495458
CORO1B	0.463928	N/A	0.463928
INPP5A	0.216651	N/A	0.216651
GLB1L3	0.161342	N/A	0.161342
ARPC4-TTLL3	0.370426	N/A	0.370426
PTGES3	0.518186	N/A	0.518186
RAD51AP2	0.130071	N/A	0.130071
GRK6	0.672717	N/A	0.672717
AP2A2	0.126328	N/A	0.126328
CTNNBL1	0.267021	N/A	0.267021
LIG4	0.13346	N/A	0.13346
TGM4	0.524098	N/A	0.524098
ZNF222	0.039574	N/A	0.039574
MAF1	0.0601868	N/A	0.0601868
BNIP5	0.514352	N/A	0.514352
GAR1	0.321045	N/A	0.321045
OLR1	0.170404	N/A	0.170404
DPP4	0.141233	N/A	0.141233
ARRDC1	0.723116	N/A	0.723116
APOF	0.0463224	N/A	0.0463224
EPN3	0.26101	N/A	0.26101
OSM	0.562294	N/A	0.562294
MRPL18	0.598829	N/A	0.598829
FEM1C	0.56666	N/A	0.56666
MRTFB	0.204497	N/A	0.204497
AMY2B	0.0943917	N/A	0.0943917
STAR	0.233552	N/A	0.233552
MUCL1	0.571528	N/A	0.571528
DAZAP2	0.55104	N/A	0.55104
RAB38	0.367129	N/A	0.367129
SH2D3A	0.243397	N/A	0.243397
ALG9	0.372556	N/A	0.372556
CCDC171	0.530878	N/A	0.530878
ABI2	0.353826	N/A	0.353826
ATG9A	0.577463	N/A	0.577463
SLITRK6	0.259869	N/A	0.259869
LETM2	0.669962	N/A	0.669962
ZNF541	0.101891	N/A	0.101891
TMOD3	0.285149	N/A	0.285149
TDRD12	0.547818	N/A	0.547818
PKD1L3	0.118849	N/A	0.118849
LGR4	0.0842687	N/A	0.0842687
COL6A5	0.465023	N/A	0.465023
FAM155A	0.366662	N/A	0.366662
ARC	0.0917189	N/A	0.0917189
ANKFY1	0.311374	N/A	0.311374
GIP	0.575628	N/A	0.575628
MANBA	0.548844	N/A	0.548844
HDC	0.0384939	N/A	0.0384939
OR2G2	0.157625	N/A	0.157625
TMC7	0.670566	N/A	0.670566
ANKRD54	0.457368	N/A	0.457368
DOHH	0.251178	N/A	0.251178
DPY19L1	0.68235	N/A	0.68235
SOCS7	0.572124	N/A	0.572124
UTP14A	0.541318	N/A	0.541318
UPF3A	0.0164249	N/A	0.0164249
ALDH3B1	0.545821	N/A	0.545821
EPHA10	0.809645	N/A	0.809645
TRPV6	0.408653	N/A	0.408653
LCORL	0.401255	N/A	0.401255
AP4E1	0.0551546	N/A	0.0551546
FAM71E2	0.0430694	N/A	0.0430694
SLC25A11	0.564994	N/A	0.564994
RAD1	0.749147	N/A	0.749147
KLHDC4	0.918927	N/A	0.918927
PPP1R16A	0.722875	N/A	0.722875
DUSP19	0.638064	N/A	0.638064
GPS1	0.155177	N/A	0.155177
C16orf90	0.345471	N/A	0.345471
SEPTIN5	0.244022	N/A	0.244022
NR3C2	0.148449	N/A	0.148449
ENOX1	0.708217	N/A	0.708217
PTK7	0.460612	N/A	0.460612
DNMT3A	0.6274	N/A	0.6274
MAPK15	0.15686	N/A	0.15686
CCDC151	0.197927	N/A	0.197927
S1PR5	0.34074	N/A	0.34074
CPEB2	0.441373	N/A	0.441373
AXDND1	0.353972	N/A	0.353972
R3HCC1	0.49132	N/A	0.49132
CAMKK2	0.180903	N/A	0.180903
KLLN	0.782414	N/A	0.782414
C1orf115	0.0586135	N/A	0.0586135
CA1	0.634672	N/A	0.634672
OR10P1	0.624649	N/A	0.624649
BAD	0.580858	N/A	0.580858
FBXO4	0.622635	N/A	0.622635
MYCN	0.58864	N/A	0.58864
TNIP1	0.436545	N/A	0.436545
AQP12A	0.555083	N/A	0.555083
DRGX	0.270024	N/A	0.270024
DEDD2	0.613033	N/A	0.613033
SUGCT	0.129374	N/A	0.129374
MFRP	0.0685274	N/A	0.0685274
CRB1	0.0468353	N/A	0.0468353
SRF	0.568065	N/A	0.568065
ITGA5	0.18369	N/A	0.18369
ALOX12	0.519797	N/A	0.519797
H4-16	0.514861	N/A	0.514861
ZNF589	0.598806	N/A	0.598806
C17orf64	0.697628	N/A	0.697628
SPTBN2	0.123005	N/A	0.123005
DLAT	0.64638	N/A	0.64638
SHROOM1	0.45051	N/A	0.45051
TBC1D2	0.159086	N/A	0.159086
LAPTM5	0.566153	N/A	0.566153
FRAT1	0.561192	N/A	0.561192
ARHGEF19	0.931921	N/A	0.931921
KRTAP21-1	0.164939	N/A	0.164939
OR2T34	0.417291	N/A	0.417291
SIKE1	0.0253129	N/A	0.0253129
RNF222	0.574479	N/A	0.574479
TRDN	0.172189	N/A	0.172189
SI	0.322704	N/A	0.322704
LINS1	0.538758	N/A	0.538758
DIS3	0.558043	N/A	0.558043
IL20RA	0.444514	N/A	0.444514
SHISA8	0.348678	N/A	0.348678
CDCA3	0.0646587	N/A	0.0646587
GPAA1	0.207478	N/A	0.207478
HTR1B	0.566702	N/A	0.566702
TBX19	0.0750594	N/A	0.0750594
UPB1	0.834485	N/A	0.834485
BNIPL	0.0611282	N/A	0.0611282
FN3KRP	0.608806	N/A	0.608806
SH3TC1	0.195151	N/A	0.195151
EFCAB8	0.221958	N/A	0.221958
EMG1	0.398283	N/A	0.398283
HK2	0.134595	N/A	0.134595
TOB2	0.61906	N/A	0.61906
KCNQ4	0.126951	N/A	0.126951
GAB2	0.147272	N/A	0.147272
SSBP2	0.558308	N/A	0.558308
SYT1	0.540218	N/A	0.540218
STIL	0.492327	N/A	0.492327
SLC41A3	0.0344268	N/A	0.0344268
ACY1	0.734822	N/A	0.734822
TMTC2	0.0514389	N/A	0.0514389
ARL6IP4	0.478139	N/A	0.478139
ISG15	0.593307	N/A	0.593307
MFSD9	0.431518	N/A	0.431518
OTOP1	0.0910425	N/A	0.0910425
CAPRIN2	0.59901	N/A	0.59901
TICAM2	0.655528	N/A	0.655528
STON1-GTF2A1L	0.086541	N/A	0.086541
ENKD1	0.769431	N/A	0.769431
PRR23B	0.594824	N/A	0.594824
KCNH4	0.143784	N/A	0.143784
STIM2	0.690182	N/A	0.690182
WDR41	0.165289	N/A	0.165289
LAMA5	0.0803567	N/A	0.0803567
ABCA2	0.117752	N/A	0.117752
OR2W3	0.400491	N/A	0.400491
SLFN5	0.520943	N/A	0.520943
DNTTIP1	0.331911	N/A	0.331911
ASAH1	0.0189051	N/A	0.0189051
BDNF	0.580858	N/A	0.580858
CYP26A1	0.249742	N/A	0.249742
RESF1	0.383768	N/A	0.383768
TOX2	0.0636093	N/A	0.0636093
CPA3	0.392835	N/A	0.392835
C2	0.847311	N/A	0.847311
NDRG3	0.568941	N/A	0.568941
MED12L	0.40589	N/A	0.40589
PRM3	0.689004	N/A	0.689004
ELP4	0.0230679	N/A	0.0230679
ZNF470	0.064901	N/A	0.064901
EIF4B	0.595821	N/A	0.595821
SLC22A8	0.633332	N/A	0.633332
PKMYT1	0.712432	N/A	0.712432
IL1R2	0.0365911	N/A	0.0365911
RBM4B	0.454339	N/A	0.454339
GRIA2	0.572975	N/A	0.572975
INSC	0.0548175	N/A	0.0548175
MMACHC	0.874605	N/A	0.874605
KRTAP1-5	0.459063	N/A	0.459063
ISOC2	0.182212	N/A	0.182212
GINM1	0.402868	N/A	0.402868
ZP1	0.529269	N/A	0.529269
ZNF518A	0.375282	N/A	0.375282
DTWD1	0.0764713	N/A	0.0764713
SPDYE2B	0.5033	N/A	0.5033
SPDYE2	0.5033	N/A	0.5033
RPRM	0.529928	N/A	0.529928
RPL8	0.574169	N/A	0.574169
PRPF6	0.170726	N/A	0.170726
CD1B	0.113939	N/A	0.113939
WDR33	0.180083	N/A	0.180083
FBXO40	0.634767	N/A	0.634767
LILRB5	0.690991	N/A	0.690991
ARAP3	0.0274718	N/A	0.0274718
PITX1	0.627224	N/A	0.627224
SPRR1A	0.0817426	N/A	0.0817426
TUBGCP5	0.905333	N/A	0.905333
KCNK15	0.119764	N/A	0.119764
RFK	0.566575	N/A	0.566575
ADAMTS12	0.621918	N/A	0.621918
LRRC40	0.396313	N/A	0.396313
CORO7-PAM16	0.439805	N/A	0.439805
MRPS12	0.0611079	N/A	0.0611079
SLC37A1	0.408218	N/A	0.408218
FGF22	0.585501	N/A	0.585501
RASD1	0.679156	N/A	0.679156
WDR4	0.531796	N/A	0.531796
C2orf80	0.598986	N/A	0.598986
HOXC13	0.185684	N/A	0.185684
IRAK1BP1	0.400027	N/A	0.400027
KIF24	0.0673618	N/A	0.0673618
RAB6B	0.590638	N/A	0.590638
SKA2	0.0719111	N/A	0.0719111
DTX3	0.152461	N/A	0.152461
GRB2	0.514855	N/A	0.514855
HAUS1	0.00787069	N/A	0.00787069
C11orf1	0.0465838	N/A	0.0465838
AZIN2	0.0423066	N/A	0.0423066
ARMCX2	0.51324	N/A	0.51324
APOD	0.594028	N/A	0.594028
WDR55	0.323549	N/A	0.323549
SEL1L	0.679984	N/A	0.679984
SYNC	0.543786	N/A	0.543786
FTSJ3	0.054068	N/A	0.054068
HSPA14	0.580191	N/A	0.580191
ACADS	0.432507	N/A	0.432507
WDR54	0.164044	N/A	0.164044
C21orf58	0.707119	N/A	0.707119
PHLDB1	0.633319	N/A	0.633319
LAMA1	0.575399	N/A	0.575399
ZNF33A	0.054363	N/A	0.054363
CNNM2	0.0284348	N/A	0.0284348
THSD1	0.720864	N/A	0.720864
PSD4	0.613811	N/A	0.613811
NDUFS6	0.53995	N/A	0.53995
REG1A	0.528535	N/A	0.528535
TMC6	0.537322	N/A	0.537322
PEMT	0.182231	N/A	0.182231
ATP2B1	0.221216	N/A	0.221216
FOXC1	0.65405	N/A	0.65405
RPS12	0.101142	N/A	0.101142
DDX54	0.0634301	N/A	0.0634301
DUSP28	0.162956	N/A	0.162956
CLIC2	0.0663745	N/A	0.0663745
RIBC2	0.791465	N/A	0.791465
GCNT2	0.785419	N/A	0.785419
PDE8B	0.0071712	N/A	0.0071712
ZNF649	0.420186	N/A	0.420186
CCL26	0.0560583	N/A	0.0560583
ITGA11	0.036505	N/A	0.036505
OR51I2	0.0587716	N/A	0.0587716
OR2D2	0.0938624	N/A	0.0938624
PLPP5	0.507371	N/A	0.507371
HPGD	0.592067	N/A	0.592067
CCDC170	0.119299	N/A	0.119299
TNFRSF8	0.63743	N/A	0.63743
PRDM11	0.537787	N/A	0.537787
ARHGEF39	0.69825	N/A	0.69825
EI24	0.552236	N/A	0.552236
COL5A2	0.0430264	N/A	0.0430264
ARGFX	0.586997	N/A	0.586997
POGZ	0.38631	N/A	0.38631
PAXIP1	0.486431	N/A	0.486431
ESPL1	0.714433	N/A	0.714433
TRPC7	0.241639	N/A	0.241639
OXLD1	0.615328	N/A	0.615328
PLEKHF2	0.0627804	N/A	0.0627804
MOS	0.249621	N/A	0.249621
ANO8	0.724677	N/A	0.724677
FOXD3	0.200758	N/A	0.200758
HLA-DPB1	0.561364	N/A	0.561364
CASZ1	0.0289808	N/A	0.0289808
ATPAF2	0.556389	N/A	0.556389
CANT1	0.499859	N/A	0.499859
TCL1A	0.540672	N/A	0.540672
PIP4K2B	0.584498	N/A	0.584498
KIRREL1	0.187521	N/A	0.187521
RPL13A	0.478018	N/A	0.478018
NDUFS5	0.531711	N/A	0.531711
PDGFRA	0.753512	N/A	0.753512
ST3GAL6	0.433693	N/A	0.433693
TEP1	0.310489	N/A	0.310489
PDC	0.554267	N/A	0.554267
HEPACAM	0.639062	N/A	0.639062
MRPL21	0.0601567	N/A	0.0601567
GYPB	0.57741	N/A	0.57741
PHPT1	0.569784	N/A	0.569784
UGT3A2	0.00578354	N/A	0.00578354
KCTD2	0.574422	N/A	0.574422
EDN3	0.299345	N/A	0.299345
HIPK4	0.0384283	N/A	0.0384283
KIF20B	0.269558	N/A	0.269558
SRP19	0.320574	N/A	0.320574
INHBA	0.159538	N/A	0.159538
C11orf86	0.5817	N/A	0.5817
ABHD10	0.422917	N/A	0.422917
TRIM6-TRIM34	0.633474	N/A	0.633474
CHST2	0.746939	N/A	0.746939
MEF2D	0.129685	N/A	0.129685
CROCC2	0.216627	N/A	0.216627
KCTD14	0.647946	N/A	0.647946
TNFSF14	0.574538	N/A	0.574538
UTP23	0.544975	N/A	0.544975
ZNF791	0.0711508	N/A	0.0711508
VWA7	0.0802438	N/A	0.0802438
LY6L	0.574742	N/A	0.574742
SEPTIN12	0.0435295	N/A	0.0435295
FSIP2-AS2	0.547055	N/A	0.547055
EVA1A	0.127433	N/A	0.127433
PEX5	0.567745	N/A	0.567745
RABIF	0.543146	N/A	0.543146
RPL18	0.615183	N/A	0.615183
FDX1	0.0633383	N/A	0.0633383
CCDC144A	0.093855	N/A	0.093855
CRACR2B	0.482666	N/A	0.482666
NIT2	0.261353	N/A	0.261353
SIT1	0.595042	N/A	0.595042
KLF9	0.54266	N/A	0.54266
SLC2A5	0.0382554	N/A	0.0382554
NDUFA7	0.652709	N/A	0.652709
MAGEC3	0.572049	N/A	0.572049
SLFN13	0.674755	N/A	0.674755
CDC34	0.564544	N/A	0.564544
CCL1	0.0613184	N/A	0.0613184
LIMS2	0.362445	N/A	0.362445
BAZ2A	0.451775	N/A	0.451775
GDPD1	0.555869	N/A	0.555869
TANC2	0.525134	N/A	0.525134
ZNF420	0.622847	N/A	0.622847
MEX3B	0.621868	N/A	0.621868
IFNGR2	0.580679	N/A	0.580679
IER3IP1	0.526485	N/A	0.526485
SLK	0.0274664	N/A	0.0274664
YTHDF1	0.525406	N/A	0.525406
ZBTB10	0.241727	N/A	0.241727
TTN	0.298078	N/A	0.298078
NTRK3	0.156935	N/A	0.156935
DHRS7B	0.366399	N/A	0.366399
ABCE1	0.556757	N/A	0.556757
COLGALT1	0.761356	N/A	0.761356
PYCR1	0.732636	N/A	0.732636
SPHK1	0.262628	N/A	0.262628
OR5AC2	0.589972	N/A	0.589972
HPGDS	0.505137	N/A	0.505137
MRTFA	0.132955	N/A	0.132955
IDO2	0.449574	N/A	0.449574
CES4A	0.635776	N/A	0.635776
CTTNBP2	0.361031	N/A	0.361031
KIF13A	0.0547015	N/A	0.0547015
CERS1	0.367347	N/A	0.367347
OR2T27	0.568724	N/A	0.568724
IL23R	0.60888	N/A	0.60888
MANSC4	0.583285	N/A	0.583285
SMOC2	0.689708	N/A	0.689708
RELA	0.282032	N/A	0.282032
SLC22A5	0.625079	N/A	0.625079
GPT	0.118302	N/A	0.118302
IFI6	0.307741	N/A	0.307741
RAB37	0.616017	N/A	0.616017
CYP2S1	0.613791	N/A	0.613791
RPL5	0.0645033	N/A	0.0645033
CLEC17A	0.940886	N/A	0.940886
AKR1E2	0.0672728	N/A	0.0672728
RTF2	0.288801	N/A	0.288801
NDUFB7	0.630366	N/A	0.630366
TAF3	0.107783	N/A	0.107783
NMU	0.540865	N/A	0.540865
RNF126	0.745536	N/A	0.745536
PRMT3	0.373958	N/A	0.373958
FCGR3B	0.0598163	N/A	0.0598163
ULBP2	0.175024	N/A	0.175024
WDR49	0.371899	N/A	0.371899
CCDC60	0.697086	N/A	0.697086
HS6ST3	0.724764	N/A	0.724764
SIPA1L1	0.297462	N/A	0.297462
DSE	0.676974	N/A	0.676974
MRPS17	0.550166	N/A	0.550166
CTSG	0.581192	N/A	0.581192
NME7	0.0583466	N/A	0.0583466
BCL2L15	0.331795	N/A	0.331795
IFIH1	0.672992	N/A	0.672992
EXOC6	0.491656	N/A	0.491656
CCDC166	0.10582	N/A	0.10582
FAM32A	0.0629097	N/A	0.0629097
P2RY6	0.103759	N/A	0.103759
TTC37	0.768305	N/A	0.768305
PIANP	0.583232	N/A	0.583232
SLC25A21	0.0634131	N/A	0.0634131
PTGES	0.0508703	N/A	0.0508703
OR56A5	0.376511	N/A	0.376511
OR8J3	0.440819	N/A	0.440819
OPA1-AS1	0.554483	N/A	0.554483
LRCH3	0.0576174	N/A	0.0576174
ACOT12	0.839686	N/A	0.839686
CNOT9	0.528187	N/A	0.528187
SPRED3	0.505076	N/A	0.505076
MFSD14A	0.597246	N/A	0.597246
PARVG	0.617497	N/A	0.617497
CYB5R2	0.531569	N/A	0.531569
AGRP	0.550131	N/A	0.550131
SP140	0.0632881	N/A	0.0632881
DQX1	0.615209	N/A	0.615209
MRPL34	0.344154	N/A	0.344154
COG7	0.216445	N/A	0.216445
SNX33	0.00879068	N/A	0.00879068
EDN2	0.630753	N/A	0.630753
C11orf97	0.524998	N/A	0.524998
GPR15	0.199027	N/A	0.199027
SLCO1C1	0.122323	N/A	0.122323
C1QTNF9	0.562906	N/A	0.562906
WASF1	0.570235	N/A	0.570235
SNRK	0.401999	N/A	0.401999
B3GNT3	0.556152	N/A	0.556152
GALK2	0.304511	N/A	0.304511
ADAMTS1	0.284269	N/A	0.284269
TMPO	0.289011	N/A	0.289011
PIK3AP1	0.195765	N/A	0.195765
PREX1	0.321999	N/A	0.321999
KIT	0.113296	N/A	0.113296
TLN1	0.481861	N/A	0.481861
TCEA1	0.614331	N/A	0.614331
CXorf66	0.0616719	N/A	0.0616719
SLC26A11	0.44944	N/A	0.44944
ZCWPW2	0.0623711	N/A	0.0623711
CABIN1	0.649903	N/A	0.649903
INPP5B	0.113741	N/A	0.113741
IKBKG	0.522343	N/A	0.522343
FDFT1	0.468664	N/A	0.468664
MS4A5	0.566033	N/A	0.566033
YIPF7	0.148662	N/A	0.148662
ARHGEF16	0.512879	N/A	0.512879
SLC25A27	0.608065	N/A	0.608065
SFT2D3	0.361683	N/A	0.361683
BEAN1	0.169185	N/A	0.169185
ADGRB2	0.197966	N/A	0.197966
ADSS2	0.579353	N/A	0.579353
CARD18	0.529995	N/A	0.529995
HPS3	0.385631	N/A	0.385631
ZNF704	0.605005	N/A	0.605005
SLC22A13	0.773459	N/A	0.773459
DCAF8L1	0.0357019	N/A	0.0357019
RAP2B	0.513223	N/A	0.513223
NPR1	0.592794	N/A	0.592794
TALDO1	0.375678	N/A	0.375678
DEFB104A	0.530411	N/A	0.530411
DEFB104B	0.530411	N/A	0.530411
NDUFA5	0.572567	N/A	0.572567
OR51M1	0.341543	N/A	0.341543
MLXIPL	0.633706	N/A	0.633706
CCDC105	0.573943	N/A	0.573943
NINJ1	0.54411	N/A	0.54411
SMPD4	0.3475	N/A	0.3475
CYB561D2	0.50222	N/A	0.50222
PARK7	0.598676	N/A	0.598676
TMEM200C	0.496003	N/A	0.496003
PIDD1	0.654658	N/A	0.654658
TRIM54	0.339554	N/A	0.339554
ZNF606	0.447373	N/A	0.447373
C20orf202	0.227244	N/A	0.227244
EMB	0.606315	N/A	0.606315
TNIP2	0.668982	N/A	0.668982
UBE2O	0.573273	N/A	0.573273
SPRED1	0.60863	N/A	0.60863
STON1	0.0600566	N/A	0.0600566
KRT73	0.558912	N/A	0.558912
RABGEF1	0.597871	N/A	0.597871
PXT1	0.0516197	N/A	0.0516197
ORC2	0.649226	N/A	0.649226
MRGBP	0.0492091	N/A	0.0492091
GRID1	0.308958	N/A	0.308958
RPL27A	0.0668469	N/A	0.0668469
BAALC	0.531711	N/A	0.531711
TTC3	0.0428712	N/A	0.0428712
KRT81	0.332048	N/A	0.332048
TBCK	0.613349	N/A	0.613349
OSGEPL1	0.171075	N/A	0.171075
HMCN1	0.479346	N/A	0.479346
FCHSD1	0.41069	N/A	0.41069
PCDH1	0.339929	N/A	0.339929
PSG9	0.406924	N/A	0.406924
STRADA	0.688698	N/A	0.688698
TUBGCP2	0.183862	N/A	0.183862
CTRC	0.589092	N/A	0.589092
VWC2	0.50085	N/A	0.50085
NRP1	0.598608	N/A	0.598608
ZCCHC8	0.515073	N/A	0.515073
CNBD1	0.356387	N/A	0.356387
IQCE	0.405677	N/A	0.405677
F2	0.791204	N/A	0.791204
JHY	0.134425	N/A	0.134425
PAX2	0.304677	N/A	0.304677
INTS13	0.509752	N/A	0.509752
WBP1	0.693758	N/A	0.693758
CRELD1	0.146507	N/A	0.146507
FAM118A	0.0600312	N/A	0.0600312
CSNK1D	0.0311575	N/A	0.0311575
DEXI	0.0727922	N/A	0.0727922
DHRS13	0.639089	N/A	0.639089
AP3B1	0.0504984	N/A	0.0504984
FSCN2	0.144229	N/A	0.144229
TIMM29	0.452627	N/A	0.452627
FSHB	0.528187	N/A	0.528187
XPOT	0.497142	N/A	0.497142
ARPC5L	0.524999	N/A	0.524999
FGF5	0.516699	N/A	0.516699
DYNC1H1	0.450752	N/A	0.450752
INTS6	0.0945317	N/A	0.0945317
SMAD5	0.617829	N/A	0.617829
SIRPA	0.376003	N/A	0.376003
LRRC66	0.141155	N/A	0.141155
ATRN	0.0208219	N/A	0.0208219
CCDC17	0.0811482	N/A	0.0811482
CMTR2	0.0526663	N/A	0.0526663
PDHA2	0.69649	N/A	0.69649
RPS6	0.0728429	N/A	0.0728429
NLE1	0.371708	N/A	0.371708
HFM1	0.660631	N/A	0.660631
CCDC107	0.0593637	N/A	0.0593637
RGR	0.503975	N/A	0.503975
MUC12	0.039947	N/A	0.039947
ENO4	0.151977	N/A	0.151977
SHISA9	0.312505	N/A	0.312505
PDLIM7	0.503862	N/A	0.503862
HNF1B	0.111622	N/A	0.111622
JAKMIP1	0.467938	N/A	0.467938
CYP21A2	0.535749	N/A	0.535749
POTEJ	0.37814	N/A	0.37814
NFASC	0.0864756	N/A	0.0864756
MDH1	0.564994	N/A	0.564994
TOLLIP	0.617623	N/A	0.617623
VDAC3	0.663995	N/A	0.663995
CWC15	0.528146	N/A	0.528146
NOX1	0.563841	N/A	0.563841
ABCD1	0.555297	N/A	0.555297
PRPF38A	0.540109	N/A	0.540109
GMEB2	0.282002	N/A	0.282002
CDH12	0.248111	N/A	0.248111
FBXL5	0.615892	N/A	0.615892
RPH3AL	0.074504	N/A	0.074504
ABCB8	0.0650437	N/A	0.0650437
TASP1	0.0621163	N/A	0.0621163
STATH	0.521599	N/A	0.521599
LECT2	0.0683238	N/A	0.0683238
IQCF6	0.073582	N/A	0.073582
PFKP	0.189654	N/A	0.189654
FAM161B	0.0354089	N/A	0.0354089
CLDN16	0.582164	N/A	0.582164
ABL2	0.306827	N/A	0.306827
CHMP5	0.0603709	N/A	0.0603709
BSND	0.209322	N/A	0.209322
NETO1	0.036203	N/A	0.036203
PLEC	0.287318	N/A	0.287318
UGT1A6	0.246029	N/A	0.246029
PPY	0.564544	N/A	0.564544
TUBB4A	0.397768	N/A	0.397768
CCDC185	0.517338	N/A	0.517338
ARPC1A	0.609046	N/A	0.609046
CLDN25	0.579699	N/A	0.579699
TOE1	0.663802	N/A	0.663802
CERS6	0.688345	N/A	0.688345
RPAP3	0.391473	N/A	0.391473
KNDC1	0.456326	N/A	0.456326
SOX7	0.43012	N/A	0.43012
DGKH	0.154218	N/A	0.154218
MTARC1	0.122651	N/A	0.122651
GSTK1	0.0263596	N/A	0.0263596
PXMP2	0.74866	N/A	0.74866
ARID3C	0.551353	N/A	0.551353
CSTB	0.62542	N/A	0.62542
ALDH1L1	0.163949	N/A	0.163949
CAV2	0.58041	N/A	0.58041
GUCY1B1	0.505342	N/A	0.505342
JKAMP	0.563702	N/A	0.563702
RANBP6	0.2881	N/A	0.2881
PLEKHH2	0.678126	N/A	0.678126
C5orf22	0.478511	N/A	0.478511
SLC25A26	0.163222	N/A	0.163222
ABRAXAS1	0.589102	N/A	0.589102
VEGFC	0.597298	N/A	0.597298
PCYT2	0.643006	N/A	0.643006
TRMT11	0.112224	N/A	0.112224
HERPUD1	0.580136	N/A	0.580136
CLIC4	0.528187	N/A	0.528187
ZSCAN26	0.620614	N/A	0.620614
THBS2	0.0668535	N/A	0.0668535
TEDC2	0.0360832	N/A	0.0360832
ADORA2B	0.251024	N/A	0.251024
HOXC11	0.357692	N/A	0.357692
DUS1L	0.204596	N/A	0.204596
DEPDC7	0.425768	N/A	0.425768
CCNH	0.609886	N/A	0.609886
PARP2	0.715235	N/A	0.715235
OSTN	0.529988	N/A	0.529988
OVCH1	0.455102	N/A	0.455102
PEX10	0.213007	N/A	0.213007
OR1F1	0.642794	N/A	0.642794
P4HA3	0.533736	N/A	0.533736
TMEM132A	0.666105	N/A	0.666105
SRGN	0.021306	N/A	0.021306
TPSB2	0.688119	N/A	0.688119
RNF148	0.213058	N/A	0.213058
MGP	0.560708	N/A	0.560708
RSAD1	0.707279	N/A	0.707279
CYSRT1	0.554054	N/A	0.554054
MRPL35	0.584997	N/A	0.584997
RNF8	0.282992	N/A	0.282992
LAMB4	0.607009	N/A	0.607009
ZNF274	0.527574	N/A	0.527574
CCDC61	0.0660783	N/A	0.0660783
FOXE3	0.447994	N/A	0.447994
GPR87	0.358873	N/A	0.358873
KIFAP3	0.155441	N/A	0.155441
DCP2	0.351131	N/A	0.351131
ELAC1	0.45359	N/A	0.45359
CALHM2	0.634781	N/A	0.634781
DOK3	0.821208	N/A	0.821208
PRICKLE4	0.454866	N/A	0.454866
SPATA19	0.566919	N/A	0.566919
MAPKAP1	0.0979124	N/A	0.0979124
ZNF587	0.168445	N/A	0.168445
GARNL3	0.408266	N/A	0.408266
ETFBKMT	0.339736	N/A	0.339736
CKAP5	0.776453	N/A	0.776453
RGN	0.521519	N/A	0.521519
SPATA4	0.225609	N/A	0.225609
OR7C1	0.526091	N/A	0.526091
NOLC1	0.476045	N/A	0.476045
MTDH	0.301577	N/A	0.301577
ARMC6	0.538296	N/A	0.538296
QSER1	0.767909	N/A	0.767909
MPC2	0.554858	N/A	0.554858
ZNF559	0.472691	N/A	0.472691
HNRNPLL	0.436857	N/A	0.436857
NKD1	0.34244	N/A	0.34244
PCDHA5	0.628398	N/A	0.628398
DSG2	0.488117	N/A	0.488117
CRHBP	0.0662484	N/A	0.0662484
FOSL2	0.579155	N/A	0.579155
SHROOM4	0.568123	N/A	0.568123
HTR2C	0.0105955	N/A	0.0105955
METTL14	0.0776809	N/A	0.0776809
PGAP4	0.463545	N/A	0.463545
HAX1	0.664358	N/A	0.664358
CHMP7	0.104518	N/A	0.104518
APC2	0.606158	N/A	0.606158
NKX1-2	0.748602	N/A	0.748602
MEPCE	0.037905	N/A	0.037905
SLC25A3	0.465281	N/A	0.465281
EN2	0.21859	N/A	0.21859
NUP93	0.439753	N/A	0.439753
RAC3	0.577087	N/A	0.577087
TEX29	0.590529	N/A	0.590529
TRPV1	0.0474365	N/A	0.0474365
ZNF813	0.0800284	N/A	0.0800284
MPDZ	0.281141	N/A	0.281141
OR10A2	0.0470694	N/A	0.0470694
TDG	0.416355	N/A	0.416355
PLA2G4C	0.697123	N/A	0.697123
GPR142	0.826243	N/A	0.826243
CFTR	0.0496742	N/A	0.0496742
C3orf70	0.643468	N/A	0.643468
PEG3	0.913925	N/A	0.913925
PCDHA2	0.479071	N/A	0.479071
LRRC14B	0.13596	N/A	0.13596
LETM1	0.572786	N/A	0.572786
KRT25	0.628979	N/A	0.628979
SNX5	0.235961	N/A	0.235961
SLC35E3	0.618686	N/A	0.618686
OR52D1	0.129693	N/A	0.129693
HSD11B2	0.416659	N/A	0.416659
SF3B2	0.0797477	N/A	0.0797477
PPARGC1B	0.23156	N/A	0.23156
MRPL38	0.0302225	N/A	0.0302225
KLKB1	0.157199	N/A	0.157199
PDK4	0.332585	N/A	0.332585
ATP2A2	0.551814	N/A	0.551814
SH3GL1	0.0597408	N/A	0.0597408
RRP1	0.538874	N/A	0.538874
STC2	0.525602	N/A	0.525602
BTBD3	0.411021	N/A	0.411021
EPB41L4B	0.21483	N/A	0.21483
ZNF862	0.627723	N/A	0.627723
LTB	0.526713	N/A	0.526713
ADAMTS17	0.433625	N/A	0.433625
SLC1A4	0.411292	N/A	0.411292
LRGUK	0.383418	N/A	0.383418
KRTAP19-2	0.526897	N/A	0.526897
RAB3GAP1	0.824278	N/A	0.824278
AMER3	0.449375	N/A	0.449375
MRPS6	0.266075	N/A	0.266075
OR5AK2	0.623697	N/A	0.623697
CEP85	0.059875	N/A	0.059875
ZNF197	0.433986	N/A	0.433986
TRIM49B	0.0770011	N/A	0.0770011
TMEM50B	0.56388	N/A	0.56388
RADIL	0.130677	N/A	0.130677
KCTD3	0.0490064	N/A	0.0490064
TMEM185A	0.650119	N/A	0.650119
GUCY1A1	0.713422	N/A	0.713422
PRSS55	0.562932	N/A	0.562932
OR8G5	0.628307	N/A	0.628307
SAXO1	0.115979	N/A	0.115979
EFHB	0.474825	N/A	0.474825
LCE2B	0.163041	N/A	0.163041
HUNK	0.70075	N/A	0.70075
GPR55	0.579723	N/A	0.579723
NOMO2	0.507203	N/A	0.507203
NDOR1	0.492668	N/A	0.492668
NYAP1	0.116435	N/A	0.116435
HES4	0.70425	N/A	0.70425
P3H1	0.0641751	N/A	0.0641751
EPB41L5	0.38592	N/A	0.38592
SLC2A3	0.221086	N/A	0.221086
ZNF30	0.0589849	N/A	0.0589849
ZNF831	0.376234	N/A	0.376234
ARNT	0.133123	N/A	0.133123
BMPER	0.754108	N/A	0.754108
MTNR1A	0.0956728	N/A	0.0956728
CEP57	0.705586	N/A	0.705586
AOC2	0.817454	N/A	0.817454
SLC25A39	0.14099	N/A	0.14099
PAPPA	0.755125	N/A	0.755125
MAK	0.534325	N/A	0.534325
HPX	0.0637401	N/A	0.0637401
RCN3	0.149233	N/A	0.149233
PAFAH1B1	0.170508	N/A	0.170508
GPR45	0.391074	N/A	0.391074
ISX	0.231656	N/A	0.231656
LRRCC1	0.0966241	N/A	0.0966241
DKKL1	0.0884786	N/A	0.0884786
TAF12	0.547355	N/A	0.547355
SLC35D3	0.0411402	N/A	0.0411402
LILRB4	0.500054	N/A	0.500054
GIT2	0.556443	N/A	0.556443
ANKMY1	0.013711	N/A	0.013711
AMBRA1	0.20664	N/A	0.20664
KNOP1	0.808957	N/A	0.808957
SMIM8	0.447095	N/A	0.447095
TRAF3IP3	0.638671	N/A	0.638671
FAM98A	0.556043	N/A	0.556043
PPP2R5D	0.567365	N/A	0.567365
SERTAD1	0.298799	N/A	0.298799
IL17F	0.278157	N/A	0.278157
RECQL	0.612494	N/A	0.612494
NFKBIB	0.0605698	N/A	0.0605698
NRIP3	0.401065	N/A	0.401065
PTTG1IP	0.607417	N/A	0.607417
MECR	0.0334216	N/A	0.0334216
FAM83E	0.107541	N/A	0.107541
TRAPPC1	0.576626	N/A	0.576626
LOC100505841	0.582594	N/A	0.582594
WASHC4	0.411744	N/A	0.411744
CDH2	0.265189	N/A	0.265189
SEC24D	0.735744	N/A	0.735744
LSR	0.489037	N/A	0.489037
ZFP69B	0.469377	N/A	0.469377
OR2C1	0.10188	N/A	0.10188
PRDM9	0.860592	N/A	0.860592
C1GALT1C1	0.0380228	N/A	0.0380228
SPARC	0.720371	N/A	0.720371
CUTA	0.769011	N/A	0.769011
SCOC	0.0537502	N/A	0.0537502
VGF	0.233472	N/A	0.233472
DCC	0.676269	N/A	0.676269
LORICRIN	0.535117	N/A	0.535117
RILP	0.712537	N/A	0.712537
MAPKAPK2	0.592163	N/A	0.592163
SEC61A2	0.0696402	N/A	0.0696402
FCGBP	0.192664	N/A	0.192664
PANX1	0.611965	N/A	0.611965
KIAA1671	0.24307	N/A	0.24307
CDC45	0.486294	N/A	0.486294
POPDC3	0.556747	N/A	0.556747
CCP110	0.621067	N/A	0.621067
SEC22C	0.548786	N/A	0.548786
SLC5A11	0.841716	N/A	0.841716
REV1	0.589278	N/A	0.589278
EXOC3L2	0.666269	N/A	0.666269
MAFA	0.294251	N/A	0.294251
SLC38A3	0.197421	N/A	0.197421
GLDC	0.10757	N/A	0.10757
RRM2	0.59043	N/A	0.59043
HJURP	0.588905	N/A	0.588905
C15orf48	0.510005	N/A	0.510005
SSUH2	0.532142	N/A	0.532142
ASCC3	0.470612	N/A	0.470612
OR2T11	0.52822	N/A	0.52822
OLAH	0.630763	N/A	0.630763
CDK5RAP3	0.75037	N/A	0.75037
SMYD5	0.691829	N/A	0.691829
APLNR	0.67403	N/A	0.67403
SENP5	0.0847451	N/A	0.0847451
AADACL2	0.435674	N/A	0.435674
CSF3	0.541318	N/A	0.541318
TGM2	0.293878	N/A	0.293878
CDKN1A	0.671784	N/A	0.671784
B3GAT2	0.113594	N/A	0.113594
TMEM178A	0.082199	N/A	0.082199
JSRP1	0.0426531	N/A	0.0426531
IER5	0.412389	N/A	0.412389
HOXA13	0.662352	N/A	0.662352
DNPEP	0.667478	N/A	0.667478
A1CF	0.13308	N/A	0.13308
ZNF507	0.670427	N/A	0.670427
SLC28A1	0.314798	N/A	0.314798
CERK	0.215558	N/A	0.215558
PTPDC1	0.663233	N/A	0.663233
CDCP2	0.595197	N/A	0.595197
B4GALT3	0.508314	N/A	0.508314
ZNF333	0.1755	N/A	0.1755
EIF2S1	0.550101	N/A	0.550101
CST11	0.537082	N/A	0.537082
SLC15A1	0.785052	N/A	0.785052
DEGS1	0.104127	N/A	0.104127
ZNF45	0.321143	N/A	0.321143
TRUB1	0.60552	N/A	0.60552
MYRF	0.233815	N/A	0.233815
SNURF	0.190084	N/A	0.190084
PPTC7	0.533282	N/A	0.533282
ZNF136	0.609257	N/A	0.609257
SENP1	0.424365	N/A	0.424365
ATP6V0A1	0.73767	N/A	0.73767
MIA2	0.510768	N/A	0.510768
TAF15	0.278176	N/A	0.278176
ZDHHC11B	0.549663	N/A	0.549663
EIF4E	0.547378	N/A	0.547378
SLC2A14	0.454861	N/A	0.454861
FAM131B	0.151074	N/A	0.151074
PTBP1	0.65931	N/A	0.65931
OPALIN	0.598811	N/A	0.598811
NBPF12	0.592954	N/A	0.592954
TNFAIP8L2	0.569199	N/A	0.569199
BORCS5	0.402166	N/A	0.402166
CDC40	0.551741	N/A	0.551741
ZNF597	0.472103	N/A	0.472103
BCR	0.488765	N/A	0.488765
CAPN14	0.132474	N/A	0.132474
TCF12	0.586507	N/A	0.586507
ZNF746	0.805623	N/A	0.805623
STAG3	0.152439	N/A	0.152439
PPP1R12A	0.435048	N/A	0.435048
PALLD	0.107188	N/A	0.107188
ATP5IF1	0.561774	N/A	0.561774
RPH3A	0.293875	N/A	0.293875
NECAB2	0.311563	N/A	0.311563
PLET1	0.575046	N/A	0.575046
OR2V1	0.595017	N/A	0.595017
TSTD1	0.535453	N/A	0.535453
GLMN	0.0405144	N/A	0.0405144
SMCR8	0.354316	N/A	0.354316
PRPF31	0.217817	N/A	0.217817
ERLIN2	0.207339	N/A	0.207339
RIPOR3	0.21681	N/A	0.21681
MYL12A	0.539836	N/A	0.539836
PRC1	0.0585439	N/A	0.0585439
ZNF266	0.663908	N/A	0.663908
PROP1	0.16958	N/A	0.16958
CRLS1	0.0943629	N/A	0.0943629
CCDC103	0.503759	N/A	0.503759
ARL2BP	0.346824	N/A	0.346824
PRIM2	0.0682183	N/A	0.0682183
DET1	0.606065	N/A	0.606065
FZD4	0.676153	N/A	0.676153
AKAP13	0.0959166	N/A	0.0959166
OR6T1	0.613298	N/A	0.613298
KCNK4	0.566153	N/A	0.566153
CLPP	0.361315	N/A	0.361315
TERF1	0.147253	N/A	0.147253
PTGFRN	0.659775	N/A	0.659775
TMA16	0.0734709	N/A	0.0734709
PGGHG	0.759686	N/A	0.759686
CENPS	0.664741	N/A	0.664741
KLHL31	0.715823	N/A	0.715823
IQUB	0.662212	N/A	0.662212
TMEFF2	0.548969	N/A	0.548969
PITX2	0.251747	N/A	0.251747
C10orf82	0.0835405	N/A	0.0835405
MRI1	0.655543	N/A	0.655543
PKIB	0.230156	N/A	0.230156
NIBAN1	0.751667	N/A	0.751667
GALNT15	0.122762	N/A	0.122762
TAS1R2	0.626758	N/A	0.626758
EIF3A	0.531108	N/A	0.531108
RCOR3	0.590951	N/A	0.590951
RNF122	0.0592178	N/A	0.0592178
VTI1B	0.608599	N/A	0.608599
BASP1	0.57563	N/A	0.57563
AP4M1	0.374548	N/A	0.374548
UBL7	0.0556436	N/A	0.0556436
FAM184B	0.362398	N/A	0.362398
CADM2	0.575468	N/A	0.575468
CRYBG3	0.704694	N/A	0.704694
TNFAIP2	0.0761476	N/A	0.0761476
CMSS1	0.60746	N/A	0.60746
NT5C	0.592108	N/A	0.592108
LRRC73	0.545022	N/A	0.545022
VPS39	0.188047	N/A	0.188047
CLEC4G	0.562816	N/A	0.562816
DERL3	0.680729	N/A	0.680729
NEO1	0.019512	N/A	0.019512
CHN1	0.402025	N/A	0.402025
H2BC10	0.54651	N/A	0.54651
NR1H2	0.607556	N/A	0.607556
TTLL8	0.510872	N/A	0.510872
TMEM79	0.656746	N/A	0.656746
MN1	0.15986	N/A	0.15986
CXCL3	0.533679	N/A	0.533679
FEM1A	0.658742	N/A	0.658742
SYT3	0.618594	N/A	0.618594
ADAMTS7	0.450265	N/A	0.450265
HMGA1	0.106697	N/A	0.106697
NFXL1	0.0878123	N/A	0.0878123
GRM7	0.668953	N/A	0.668953
MRM1	0.423766	N/A	0.423766
SPPL3	0.25474	N/A	0.25474
IFI27L1	0.5402	N/A	0.5402
MED13L	0.153292	N/A	0.153292
TAF4	0.095007	N/A	0.095007
TRIM72	0.452537	N/A	0.452537
FGF14	0.55156	N/A	0.55156
TBKBP1	0.150883	N/A	0.150883
PPBP	0.526798	N/A	0.526798
TSPAN3	0.0893872	N/A	0.0893872
SMIM29	0.585579	N/A	0.585579
UTP20	0.288985	N/A	0.288985
PTDSS1	0.454733	N/A	0.454733
ITGAD	0.324516	N/A	0.324516
SLFN14	0.592886	N/A	0.592886
EFHD1	0.589414	N/A	0.589414
MFSD12	0.943773	N/A	0.943773
ATP4A	0.134492	N/A	0.134492
QTRT2	0.142063	N/A	0.142063
FBLN2	0.637299	N/A	0.637299
MBD4	0.2954	N/A	0.2954
CD4	0.632652	N/A	0.632652
PDCD6	0.538587	N/A	0.538587
ZBTB9	0.438687	N/A	0.438687
SERPINB6	0.596422	N/A	0.596422
FMN1	0.834445	N/A	0.834445
NCAPH	0.0986954	N/A	0.0986954
ARG2	0.202082	N/A	0.202082
TBX4	0.357803	N/A	0.357803
GUCD1	0.0678284	N/A	0.0678284
COL4A1	0.324447	N/A	0.324447
ERGIC1	0.0615	N/A	0.0615
AFG3L2	0.371711	N/A	0.371711
PPP3R2	0.112799	N/A	0.112799
STK10	0.474811	N/A	0.474811
TMEM52	0.590266	N/A	0.590266
ZNF385C	0.0460106	N/A	0.0460106
POLI	0.60475	N/A	0.60475
OR2D3	0.0866253	N/A	0.0866253
INPP5F	0.743427	N/A	0.743427
PLA2R1	0.612769	N/A	0.612769
CASP1	0.578581	N/A	0.578581
MUC4	0.306192	N/A	0.306192
ABCB5	0.664351	N/A	0.664351
ALDH1L2	0.83262	N/A	0.83262
SH2B3	0.455402	N/A	0.455402
HOXB3	0.730917	N/A	0.730917
ID1	0.487566	N/A	0.487566
NUCB1	0.612509	N/A	0.612509
ATF7IP	0.547219	N/A	0.547219
SEPTIN7	0.563131	N/A	0.563131
THUMPD3	0.555954	N/A	0.555954
C11orf49	0.467126	N/A	0.467126
GJA9	0.649808	N/A	0.649808
GPR182	0.171524	N/A	0.171524
JAKMIP3	0.594628	N/A	0.594628
GRHL3	0.268725	N/A	0.268725
LRCOL1	0.451785	N/A	0.451785
ENTPD6	0.538759	N/A	0.538759
BRSK1	0.639512	N/A	0.639512
CTIF	0.052022	N/A	0.052022
STAB2	0.0783528	N/A	0.0783528
ADAMTS14	0.459327	N/A	0.459327
C2CD6	0.651036	N/A	0.651036
LTBP4	0.404388	N/A	0.404388
FRMPD3	0.596231	N/A	0.596231
RPP25	0.0736627	N/A	0.0736627
STH	0.0679355	N/A	0.0679355
DIO1	0.608021	N/A	0.608021
CELF3	0.0156516	N/A	0.0156516
ATF6B	0.738163	N/A	0.738163
KCNG4	0.182248	N/A	0.182248
REG3G	0.604623	N/A	0.604623
SYT10	0.0210669	N/A	0.0210669
ZNF23	0.760002	N/A	0.760002
CIART	0.595503	N/A	0.595503
MASP1	0.808839	N/A	0.808839
CYP3A7-CYP3A51P	0.63596	N/A	0.63596
EXOSC10	0.568176	N/A	0.568176
NCR2	0.469754	N/A	0.469754
ADAMTS15	0.282624	N/A	0.282624
HSD17B1	0.285328	N/A	0.285328
FBXO7	0.552786	N/A	0.552786
TERT	0.689066	N/A	0.689066
MAB21L3	0.126606	N/A	0.126606
ITGB8	0.663911	N/A	0.663911
C9orf131	0.513561	N/A	0.513561
MASP2	0.836168	N/A	0.836168
PFKFB4	0.529409	N/A	0.529409
DRD2	0.0445216	N/A	0.0445216
MYSM1	0.54906	N/A	0.54906
ABHD14A-ACY1	0.754086	N/A	0.754086
THEG	0.0662278	N/A	0.0662278
URM1	0.580712	N/A	0.580712
KRT7	0.278903	N/A	0.278903
IGFBPL1	0.438568	N/A	0.438568
ALKBH7	0.574198	N/A	0.574198
KIAA2013	0.177614	N/A	0.177614
HMBS	0.2394	N/A	0.2394
AKTIP	0.0773434	N/A	0.0773434
TESC	0.0795383	N/A	0.0795383
RUFY1	0.548474	N/A	0.548474
EIF4H	0.350554	N/A	0.350554
LRRC4C	0.0828725	N/A	0.0828725
DECR2	0.742661	N/A	0.742661
ZNF227	0.765445	N/A	0.765445
NUDT6	0.357087	N/A	0.357087
CXCL14	0.523204	N/A	0.523204
KHDRBS2	0.437898	N/A	0.437898
ADAM23	0.109207	N/A	0.109207
PLEKHG1	0.665925	N/A	0.665925
VSTM1	0.58168	N/A	0.58168
SMARCA4	0.179668	N/A	0.179668
PLSCR2	0.579682	N/A	0.579682
SEC11C	0.529811	N/A	0.529811
MRM3	0.160863	N/A	0.160863
CD302	0.0692137	N/A	0.0692137
PPP1R14C	0.0697069	N/A	0.0697069
SPTBN4	0.0993492	N/A	0.0993492
ZNF555	0.641928	N/A	0.641928
DLK2	0.600364	N/A	0.600364
GPR148	0.0483946	N/A	0.0483946
SOSTDC1	0.570739	N/A	0.570739
VSX1	0.101134	N/A	0.101134
MCFD2	0.562906	N/A	0.562906
AIPL1	0.629183	N/A	0.629183
IPP	0.477377	N/A	0.477377
PLD2	0.733301	N/A	0.733301
ZNF660-ZNF197	0.412333	N/A	0.412333
LYG1	0.693914	N/A	0.693914
LYZ	0.531556	N/A	0.531556
ARHGEF37	0.0596143	N/A	0.0596143
CD79A	0.606865	N/A	0.606865
CLEC3A	0.0876507	N/A	0.0876507
TOMM7	0.523159	N/A	0.523159
KPRP	0.481996	N/A	0.481996
HSD3B2	0.464454	N/A	0.464454
C19orf73	0.558281	N/A	0.558281
IL1RL2	0.404003	N/A	0.404003
RAB26	0.734659	N/A	0.734659
MMP15	0.327463	N/A	0.327463
PIEZO2	0.382189	N/A	0.382189
GSC	0.547189	N/A	0.547189
ITSN1	0.417522	N/A	0.417522
LRRC55	0.441736	N/A	0.441736
TMEM259	0.590904	N/A	0.590904
RIF1	0.520153	N/A	0.520153
FER1L5	0.298783	N/A	0.298783
LRP6	0.253905	N/A	0.253905
PAX1	0.448452	N/A	0.448452
FBXL2	0.574982	N/A	0.574982
FAM178B	0.621813	N/A	0.621813
NTF4	0.432437	N/A	0.432437
RBM17	0.559924	N/A	0.559924
EPS8L1	0.096696	N/A	0.096696
ACTRT2	0.180214	N/A	0.180214
KCND1	0.536946	N/A	0.536946
NDUFV1	0.802591	N/A	0.802591
TEX47	0.562294	N/A	0.562294
LIPI	0.595974	N/A	0.595974
TRPM3	0.545958	N/A	0.545958
TUBB	0.0983164	N/A	0.0983164
ORAI1	0.668188	N/A	0.668188
SDR39U1	0.223252	N/A	0.223252
TPPP	0.0836223	N/A	0.0836223
FLT4	0.472562	N/A	0.472562
GTF3C6	0.324767	N/A	0.324767
SGSM3	0.68883	N/A	0.68883
KRT20	0.536164	N/A	0.536164
DIDO1	0.546538	N/A	0.546538
SH2B1	0.196907	N/A	0.196907
IGF2BP2	0.462692	N/A	0.462692
FZD6	0.560363	N/A	0.560363
GLIS3	0.524353	N/A	0.524353
OR11G2	0.590131	N/A	0.590131
P3R3URF-PIK3R3	0.248195	N/A	0.248195
LSM10	0.209329	N/A	0.209329
POTEA	0.664692	N/A	0.664692
TMEM91	0.0810811	N/A	0.0810811
FZD10	0.49224	N/A	0.49224
UMODL1	0.0717656	N/A	0.0717656
CLK4	0.130794	N/A	0.130794
LRRC74A	0.58198	N/A	0.58198
SDHAF4	0.193167	N/A	0.193167
NWD2	0.197754	N/A	0.197754
RBPJL	0.430447	N/A	0.430447
CALML5	0.535078	N/A	0.535078
LANCL3	0.553352	N/A	0.553352
CLCN7	0.772026	N/A	0.772026
RNF121	0.437245	N/A	0.437245
DGAT2	0.0503583	N/A	0.0503583
ATP6V0A4	0.174647	N/A	0.174647
C6orf15	0.290713	N/A	0.290713
CPXM2	0.456423	N/A	0.456423
PGAP2	0.670972	N/A	0.670972
ARL6IP1	0.580538	N/A	0.580538
PPARA	0.21004	N/A	0.21004
GGT7	0.650536	N/A	0.650536
DGKE	0.709726	N/A	0.709726
COL9A2	0.362008	N/A	0.362008
OR9G9	0.508266	N/A	0.508266
OR9G1	0.508266	N/A	0.508266
KLC1	0.379433	N/A	0.379433
ITGB7	0.776075	N/A	0.776075
YEATS2	0.626083	N/A	0.626083
CYP3A7	0.621801	N/A	0.621801
GLIS1	0.149953	N/A	0.149953
TUBA4A	0.539921	N/A	0.539921
SPP1	0.120989	N/A	0.120989
ASAH2B	0.0706897	N/A	0.0706897
SPECC1	0.712478	N/A	0.712478
METAP1D	0.291338	N/A	0.291338
PGF	0.311845	N/A	0.311845
BLID	0.528648	N/A	0.528648
METRNL	0.394851	N/A	0.394851
OAS2	0.316281	N/A	0.316281
LHX5	0.602064	N/A	0.602064
GTF3C1	0.558424	N/A	0.558424
MZB1	0.587536	N/A	0.587536
STK17B	0.480365	N/A	0.480365
SOX11	0.0247826	N/A	0.0247826
POLR2L	0.0869409	N/A	0.0869409
NFYC	0.580159	N/A	0.580159
TCF20	0.674853	N/A	0.674853
HS3ST2	0.56757	N/A	0.56757
CASP9	0.0211074	N/A	0.0211074
IDH3A	0.567078	N/A	0.567078
TMEM17	0.137418	N/A	0.137418
IDI2	0.709029	N/A	0.709029
GPR65	0.562534	N/A	0.562534
PABPC4	0.472635	N/A	0.472635
LSM3	0.0914792	N/A	0.0914792
PI4KA	0.101237	N/A	0.101237
EXD3	0.513979	N/A	0.513979
GTF3C5	0.490771	N/A	0.490771
ZNF852	0.0638473	N/A	0.0638473
VPREB3	0.0932511	N/A	0.0932511
TAS2R3	0.495655	N/A	0.495655
SNPH	0.317832	N/A	0.317832
LYPLA1	0.0513564	N/A	0.0513564
MAMDC4	0.69436	N/A	0.69436
WDR86	0.15786	N/A	0.15786
C16orf96	0.227487	N/A	0.227487
A1BG	0.23889	N/A	0.23889
SPPL2A	0.575563	N/A	0.575563
C1orf167	0.36567	N/A	0.36567
RABEP1	0.0663855	N/A	0.0663855
DIS3L	0.0450366	N/A	0.0450366
TROAP	0.657009	N/A	0.657009
SERPINB8	0.285463	N/A	0.285463
SOAT1	0.288713	N/A	0.288713
GUCA1A	0.577697	N/A	0.577697
AGBL5	0.0396107	N/A	0.0396107
SCML1	0.509907	N/A	0.509907
KMT2B	0.562883	N/A	0.562883
UNC5D	0.0267173	N/A	0.0267173
HAS2	0.541972	N/A	0.541972
ARSK	0.138134	N/A	0.138134
ZIM2	0.539011	N/A	0.539011
HSF4	0.503095	N/A	0.503095
RAB27B	0.531807	N/A	0.531807
VAT1	0.477878	N/A	0.477878
PAK2	0.536537	N/A	0.536537
INO80E	0.648381	N/A	0.648381
ANGPT1	0.325171	N/A	0.325171
FOXD4L5	0.64489	N/A	0.64489
SCNN1A	0.283045	N/A	0.283045
OR8D1	0.0900514	N/A	0.0900514
MATN1	0.667656	N/A	0.667656
MANSC1	0.0849568	N/A	0.0849568
NEURL1	0.0321937	N/A	0.0321937
TMEM260	0.351631	N/A	0.351631
CHAT	0.453432	N/A	0.453432
RGS17	0.314262	N/A	0.314262
CD44	0.661198	N/A	0.661198
FAM8A1	0.601567	N/A	0.601567
CST9L	0.198258	N/A	0.198258
PLCD1	0.0998991	N/A	0.0998991
SFT2D1	0.55705	N/A	0.55705
CYP17A1	0.637443	N/A	0.637443
CNTN4	0.634785	N/A	0.634785
WNT10A	0.811246	N/A	0.811246
KCNE3	0.375468	N/A	0.375468
SLC25A53	0.512383	N/A	0.512383
CT83	0.509915	N/A	0.509915
CAPN13	0.0397908	N/A	0.0397908
MCM4	0.845794	N/A	0.845794
RFX8	0.600795	N/A	0.600795
LRMDA	0.371265	N/A	0.371265
MALRD1	0.416735	N/A	0.416735
LTF	0.5512	N/A	0.5512
KCNC4	0.226439	N/A	0.226439
ZNF141	0.508287	N/A	0.508287
CTSF	0.237575	N/A	0.237575
EBF1	0.19344	N/A	0.19344
PCP2	0.0968127	N/A	0.0968127
EIF3J	0.331527	N/A	0.331527
ZDHHC16	0.520622	N/A	0.520622
ATPAF1	0.510998	N/A	0.510998
EID1	0.535612	N/A	0.535612
C9orf43	0.0619766	N/A	0.0619766
MED17	0.552011	N/A	0.552011
RPL7	0.0856611	N/A	0.0856611
RBBP5	0.541983	N/A	0.541983
UFSP1	0.0706678	N/A	0.0706678
MFSD2A	0.40822	N/A	0.40822
TMEM104	0.0335893	N/A	0.0335893
B9D2	0.617542	N/A	0.617542
SOX15	0.557773	N/A	0.557773
CALCOCO2	0.594028	N/A	0.594028
ERAP2	0.0114989	N/A	0.0114989
TC2N	0.119901	N/A	0.119901
LIPG	0.143684	N/A	0.143684
PCIF1	0.538953	N/A	0.538953
SPEN	0.741855	N/A	0.741855
PTCRA	0.691737	N/A	0.691737
DDIAS	0.436315	N/A	0.436315
RPL15	0.547055	N/A	0.547055
NKX6-3	0.222219	N/A	0.222219
PDE5A	0.0118177	N/A	0.0118177
RAX2	0.646316	N/A	0.646316
RGL2	0.620634	N/A	0.620634
PSMG1	0.598829	N/A	0.598829
NDUFAF3	0.578108	N/A	0.578108
BDKRB2	0.599716	N/A	0.599716
AURKB	0.0215809	N/A	0.0215809
C2orf72	0.652396	N/A	0.652396
CAPN9	0.038429	N/A	0.038429
LUC7L	0.132718	N/A	0.132718
TMEM248	0.566702	N/A	0.566702
RUSC2	0.462925	N/A	0.462925
HECW1	0.241468	N/A	0.241468
LY86	0.543332	N/A	0.543332
ZDHHC8	0.457405	N/A	0.457405
VPS13B	0.741466	N/A	0.741466
ZC3H14	0.159158	N/A	0.159158
CPSF3	0.59643	N/A	0.59643
CZIB	0.55313	N/A	0.55313
IRX5	0.604007	N/A	0.604007
C5orf52	0.177529	N/A	0.177529
FAM240A	0.643895	N/A	0.643895
OR5D16	0.587434	N/A	0.587434
TBXT	0.308971	N/A	0.308971
STOML2	0.109535	N/A	0.109535
KIF14	0.721958	N/A	0.721958
COQ8A	0.0955345	N/A	0.0955345
RAB5C	0.0624782	N/A	0.0624782
TMEM203	0.533271	N/A	0.533271
PDE8A	0.713765	N/A	0.713765
DCAF15	0.446478	N/A	0.446478
USP25	0.541667	N/A	0.541667
PADI3	0.752067	N/A	0.752067
HECTD1	0.465554	N/A	0.465554
GBF1	0.709671	N/A	0.709671
PIGM	0.240031	N/A	0.240031
PLSCR1	0.512561	N/A	0.512561
TMPRSS3	0.0419301	N/A	0.0419301
ZNF112	0.60843	N/A	0.60843
CELF5	0.264935	N/A	0.264935
MAL	0.402546	N/A	0.402546
RNF157	0.0952525	N/A	0.0952525
SLC7A11	0.584866	N/A	0.584866
IL17RC	0.539428	N/A	0.539428
THEGL	0.174619	N/A	0.174619
RHEX	0.536708	N/A	0.536708
SHOX2	0.613411	N/A	0.613411
BRSK2	0.441465	N/A	0.441465
ZNF705G	0.603392	N/A	0.603392
TP53RK	0.607764	N/A	0.607764
NFAM1	0.55455	N/A	0.55455
KCNF1	0.556147	N/A	0.556147
PACRG	0.643631	N/A	0.643631
SZT2	0.740009	N/A	0.740009
RASA4B	0.117496	N/A	0.117496
LAMA4	0.667381	N/A	0.667381
NLRP1	0.133129	N/A	0.133129
OXSR1	0.337472	N/A	0.337472
PGLYRP4	0.133234	N/A	0.133234
BLVRB	0.0227847	N/A	0.0227847
LCE4A	0.574504	N/A	0.574504
SLC10A7	0.588621	N/A	0.588621
UNC13D	0.272214	N/A	0.272214
DACT1	0.471555	N/A	0.471555
MDC1	0.55108	N/A	0.55108
FRMPD1	0.551281	N/A	0.551281
C4orf54	0.89276	N/A	0.89276
LAPTM4B	0.561823	N/A	0.561823
CLCN6	0.0110236	N/A	0.0110236
ZNF816-ZNF321P	0.5432	N/A	0.5432
RBM48	0.60092	N/A	0.60092
WBP1L	0.117912	N/A	0.117912
ARMC8	0.583974	N/A	0.583974
OR1L8	0.236263	N/A	0.236263
RBM15B	0.753246	N/A	0.753246
PCDHGB2	0.576177	N/A	0.576177
EDAR	0.256795	N/A	0.256795
VWA3A	0.0563247	N/A	0.0563247
SLC46A2	0.523739	N/A	0.523739
FOXL3	0.137483	N/A	0.137483
WAS	0.542082	N/A	0.542082
C8orf44-SGK3	0.611808	N/A	0.611808
ZACN	0.513952	N/A	0.513952
RSPO4	0.739643	N/A	0.739643
ERMAP	0.569417	N/A	0.569417
PTPRM	0.58362	N/A	0.58362
RTP4	0.57213	N/A	0.57213
IL1RAP	0.494337	N/A	0.494337
PPP1R14D	0.302612	N/A	0.302612
LINC02210-CRHR1	0.598719	N/A	0.598719
P2RY11	0.290244	N/A	0.290244
ITGA9	0.60963	N/A	0.60963
KIAA1143	0.641811	N/A	0.641811
PRSS12	0.0358531	N/A	0.0358531
DYNC2H1	0.0440208	N/A	0.0440208
CEP89	0.517897	N/A	0.517897
CUEDC1	0.0980517	N/A	0.0980517
SIX1	0.172656	N/A	0.172656
OR2G6	0.104363	N/A	0.104363
CIB2	0.106884	N/A	0.106884
MYH13	0.828151	N/A	0.828151
H2BC15	0.543621	N/A	0.543621
HOXB2	0.683667	N/A	0.683667
TADA3	0.22171	N/A	0.22171
HOXD10	0.572159	N/A	0.572159
KIF26A	0.431036	N/A	0.431036
SYNGR4	0.0225958	N/A	0.0225958
CITED1	0.508258	N/A	0.508258
CBFA2T3	0.126815	N/A	0.126815
PEX1	0.225818	N/A	0.225818
LMBR1	0.0585301	N/A	0.0585301
ZNF594	0.395087	N/A	0.395087
OR2L2	0.385217	N/A	0.385217
OR1N2	0.175224	N/A	0.175224
IDH2	0.703327	N/A	0.703327
OR4F4	0.120504	N/A	0.120504
LYSMD1	0.0563768	N/A	0.0563768
SERHL2	0.572754	N/A	0.572754
ANKDD1B	0.114515	N/A	0.114515
TAS2R50	0.0515416	N/A	0.0515416
OPN4	0.162677	N/A	0.162677
LHFPL6	0.126197	N/A	0.126197
TAS2R14	0.620515	N/A	0.620515
OTP	0.596951	N/A	0.596951
ZNF138	0.119948	N/A	0.119948
LSS	0.628751	N/A	0.628751
CA14	0.213279	N/A	0.213279
BRINP3	0.736659	N/A	0.736659
SUOX	0.183645	N/A	0.183645
CHMP1B	0.540019	N/A	0.540019
TRMT44	0.0323953	N/A	0.0323953
TNFRSF17	0.473795	N/A	0.473795
LOXL1	0.068587	N/A	0.068587
LELP1	0.591172	N/A	0.591172
ICAM5	0.140009	N/A	0.140009
KIDINS220	0.614857	N/A	0.614857
EEF1B2	0.55589	N/A	0.55589
RHOH	0.25301	N/A	0.25301
PFN3	0.356508	N/A	0.356508
OR2L3	0.307039	N/A	0.307039
ITGB1	0.139643	N/A	0.139643
ANKRD17	0.123678	N/A	0.123678
UHRF1BP1L	0.217737	N/A	0.217737
ALMS1	0.206601	N/A	0.206601
SEPTIN9	0.336948	N/A	0.336948
IFIT3	0.472303	N/A	0.472303
DDX55	0.786246	N/A	0.786246
CBWD5	0.528143	N/A	0.528143
TCEA3	0.464642	N/A	0.464642
NUP88	0.596678	N/A	0.596678
CRYBA4	0.603994	N/A	0.603994
CLIC5	0.604813	N/A	0.604813
FAM187A	0.478981	N/A	0.478981
SAMHD1	0.661716	N/A	0.661716
OAF	0.193485	N/A	0.193485
CRISP2	0.59892	N/A	0.59892
SLAMF9	0.147817	N/A	0.147817
OR5B17	0.348511	N/A	0.348511
CLUL1	0.259902	N/A	0.259902
HAVCR1	0.392368	N/A	0.392368
ZHX1	0.523547	N/A	0.523547
BRMS1	0.212704	N/A	0.212704
EMC10	0.66991	N/A	0.66991
ITGBL1	0.174929	N/A	0.174929
TNFRSF10C	0.0817269	N/A	0.0817269
CHUK	0.0762102	N/A	0.0762102
KRTAP10-7	0.728589	N/A	0.728589
SGK3	0.607736	N/A	0.607736
CCNB1IP1	0.577627	N/A	0.577627
TTBK1	0.551808	N/A	0.551808
SOCS1	0.0725243	N/A	0.0725243
GLT8D2	0.643178	N/A	0.643178
SLC25A32	0.580674	N/A	0.580674
PRSS38	0.265127	N/A	0.265127
METTL6	0.0729171	N/A	0.0729171
ADPRH	0.236328	N/A	0.236328
MTRES1	0.58567	N/A	0.58567
TUBB4B	0.508258	N/A	0.508258
SLC6A15	0.706993	N/A	0.706993
OBI1	0.698728	N/A	0.698728
NR1I3	0.666371	N/A	0.666371
SART3	0.225077	N/A	0.225077
ITGB4	0.357241	N/A	0.357241
MAGED1	0.532189	N/A	0.532189
RAI1	0.00107637	N/A	0.00107637
NISCH	0.0327235	N/A	0.0327235
ELOA	0.472735	N/A	0.472735
SFTA2	0.511592	N/A	0.511592
SIGLEC9	0.0671424	N/A	0.0671424
LDLR	0.0261512	N/A	0.0261512
BAG3	0.740974	N/A	0.740974
ADGRL3	0.787155	N/A	0.787155
APP	0.335613	N/A	0.335613
DELE1	0.605238	N/A	0.605238
H2AC4	0.626579	N/A	0.626579
COL1A1	0.724267	N/A	0.724267
UGT1A7	0.277349	N/A	0.277349
SKOR1	0.260116	N/A	0.260116
CPT1A	0.467201	N/A	0.467201
CAPSL	0.208706	N/A	0.208706
YWHAB	0.528437	N/A	0.528437
WFDC8	0.684237	N/A	0.684237
LNPEP	0.232468	N/A	0.232468
ELAC2	0.270926	N/A	0.270926
TGFB3	0.0754462	N/A	0.0754462
LRP2BP	0.546689	N/A	0.546689
BVES	0.0325622	N/A	0.0325622
FNDC5	0.0911064	N/A	0.0911064
KLRC2	0.511564	N/A	0.511564
SLC51A	0.129021	N/A	0.129021
MUC3A	0.0693706	N/A	0.0693706
FOXA2	0.617619	N/A	0.617619
LMOD3	0.571892	N/A	0.571892
FIBP	0.0879008	N/A	0.0879008
TSBP1	0.109867	N/A	0.109867
GMIP	0.477517	N/A	0.477517
ASTN1	0.309773	N/A	0.309773
ZDHHC6	0.749851	N/A	0.749851
C5orf15	0.267647	N/A	0.267647
NRK	0.598811	N/A	0.598811
SBNO1	0.782919	N/A	0.782919
IBTK	0.339625	N/A	0.339625
NXN	0.243756	N/A	0.243756
TMEM147	0.551278	N/A	0.551278
CTSS	0.079993	N/A	0.079993
BRD3	0.451893	N/A	0.451893
FN1	0.558344	N/A	0.558344
WDCP	0.560932	N/A	0.560932
COL19A1	0.462884	N/A	0.462884
VAMP8	0.215405	N/A	0.215405
PRKD2	0.219239	N/A	0.219239
SPRYD4	0.444633	N/A	0.444633
PEX11G	0.256763	N/A	0.256763
CLCN4	0.556934	N/A	0.556934
GPRIN1	0.559597	N/A	0.559597
ZMAT5	0.581046	N/A	0.581046
RAPH1	0.694133	N/A	0.694133
ZNF254	0.224961	N/A	0.224961
CYP2E1	0.621185	N/A	0.621185
SCNN1G	0.318844	N/A	0.318844
SUV39H1	0.508258	N/A	0.508258
CFDP1	0.606542	N/A	0.606542
DONSON	0.157106	N/A	0.157106
USP19	0.0276457	N/A	0.0276457
H2BU1	0.612159	N/A	0.612159
QARS1	0.0727139	N/A	0.0727139
ANHX	0.489458	N/A	0.489458
C5orf46	0.514938	N/A	0.514938
MYLK4	0.797603	N/A	0.797603
KRTAP16-1	0.0517478	N/A	0.0517478
RNF149	0.100618	N/A	0.100618
OR52I2	0.0906965	N/A	0.0906965
HBP1	0.596161	N/A	0.596161
CERT1	0.420796	N/A	0.420796
PGBD1	0.734362	N/A	0.734362
ZNF654	0.43918	N/A	0.43918
UFSP2	0.617383	N/A	0.617383
ZNRF1	0.0852921	N/A	0.0852921
PPIG	0.104808	N/A	0.104808
IRF2BPL	0.13516	N/A	0.13516
TMEM39A	0.615381	N/A	0.615381
NFIL3	0.566137	N/A	0.566137
ZBTB14	0.548975	N/A	0.548975
MKS1	0.521326	N/A	0.521326
MYH2	0.0502066	N/A	0.0502066
MPO	0.312438	N/A	0.312438
ADGRF5	0.608782	N/A	0.608782
ZSWIM5	0.265401	N/A	0.265401
SEMA7A	0.522808	N/A	0.522808
LRRC3C	0.626425	N/A	0.626425
RFC2	0.648081	N/A	0.648081
ELF2	0.33049	N/A	0.33049
LRRC69	0.680557	N/A	0.680557
CLRN2	0.501744	N/A	0.501744
USP26	0.056426	N/A	0.056426
C9orf135	0.0898904	N/A	0.0898904
TRPV5	0.336571	N/A	0.336571
BLVRA	0.6028	N/A	0.6028
KRTAP27-1	0.592783	N/A	0.592783
POTEI	0.340036	N/A	0.340036
SSX1	0.579208	N/A	0.579208
COL18A1	0.522178	N/A	0.522178
HIVEP1	0.882207	N/A	0.882207
SLC25A35	0.238254	N/A	0.238254
C4orf48	0.549808	N/A	0.549808
THSD4	0.384388	N/A	0.384388
RASL11A	0.569328	N/A	0.569328
RGS18	0.0740572	N/A	0.0740572
UGT2A2	0.247	N/A	0.247
CAMTA1	0.106428	N/A	0.106428
APBA2	0.317583	N/A	0.317583
PTPRU	0.210962	N/A	0.210962
ZCWPW1	0.459629	N/A	0.459629
RXFP3	0.417305	N/A	0.417305
PILRA	0.145241	N/A	0.145241
TLR5	0.671959	N/A	0.671959
HNRNPA0	0.706553	N/A	0.706553
DUSP2	0.684442	N/A	0.684442
VPS4B	0.0689106	N/A	0.0689106
ADAMTS18	0.730433	N/A	0.730433
OR4D9	0.639978	N/A	0.639978
CCL11	0.523358	N/A	0.523358
PNPLA8	0.605615	N/A	0.605615
H3C3	0.547894	N/A	0.547894
SLC4A8	0.542508	N/A	0.542508
MYH1	0.731163	N/A	0.731163
MTOR	0.762846	N/A	0.762846
TMEM182	0.105171	N/A	0.105171
HTRA4	0.637219	N/A	0.637219
FZD3	0.656141	N/A	0.656141
FMO4	0.754554	N/A	0.754554
IL31	0.523241	N/A	0.523241
TMPRSS11A	0.084811	N/A	0.084811
EXTL2	0.459232	N/A	0.459232
TMEM238	0.152265	N/A	0.152265
GPR180	0.0531901	N/A	0.0531901
IFNG	0.511553	N/A	0.511553
FAM124A	0.436963	N/A	0.436963
TBC1D21	0.0264027	N/A	0.0264027
TSEN54	0.238958	N/A	0.238958
GALNT16	0.336357	N/A	0.336357
NUDT9	0.605062	N/A	0.605062
NMI	0.100107	N/A	0.100107
CRYBG1	0.256265	N/A	0.256265
CLK3	0.465478	N/A	0.465478
KBTBD2	0.058713	N/A	0.058713
RGMB	0.204046	N/A	0.204046
PADI4	0.583979	N/A	0.583979
CABP7	0.564173	N/A	0.564173
CHST14	0.45963	N/A	0.45963
SERINC4	0.731672	N/A	0.731672
RNF144B	0.10636	N/A	0.10636
TMEM270	0.0870504	N/A	0.0870504
RIMS3	0.695325	N/A	0.695325
F10	0.661205	N/A	0.661205
SOBP	0.49192	N/A	0.49192
DEFB136	0.514938	N/A	0.514938
IMPDH2	0.115672	N/A	0.115672
SPON1	0.0310054	N/A	0.0310054
ZNF764	0.759797	N/A	0.759797
KRTAP19-3	0.675733	N/A	0.675733
OLFML2A	0.575392	N/A	0.575392
XPO6	0.577693	N/A	0.577693
MS4A2	0.250261	N/A	0.250261
OAS1	0.118917	N/A	0.118917
PARPBP	0.216426	N/A	0.216426
FGF11	0.661671	N/A	0.661671
LRRIQ4	0.612726	N/A	0.612726
SNCG	0.613868	N/A	0.613868
ACAA1	0.447789	N/A	0.447789
FLRT2	0.653549	N/A	0.653549
NEIL2	0.686631	N/A	0.686631
KLHL20	0.0767262	N/A	0.0767262
PHRF1	0.197309	N/A	0.197309
DZANK1	0.421073	N/A	0.421073
FKBP5	0.59171	N/A	0.59171
HES6	0.500728	N/A	0.500728
KCTD21	0.576728	N/A	0.576728
KRT32	0.0161889	N/A	0.0161889
FAM53B	0.0963999	N/A	0.0963999
EPHB1	0.72217	N/A	0.72217
SF1	0.463622	N/A	0.463622
ADAMTS8	0.53729	N/A	0.53729
PFDN4	0.519845	N/A	0.519845
SLC8B1	0.204145	N/A	0.204145
PDHB	0.559924	N/A	0.559924
PKP3	0.633669	N/A	0.633669
SH3BP2	0.576381	N/A	0.576381
TPRX1	0.466202	N/A	0.466202
SLCO1B3-SLCO1B7	0.0164055	N/A	0.0164055
OR6C68	0.481764	N/A	0.481764
KIAA1217	0.172682	N/A	0.172682
NSUN5	0.488199	N/A	0.488199
CTDNEP1	0.51818	N/A	0.51818
SMURF2	0.590439	N/A	0.590439
TDRKH	0.6197	N/A	0.6197
ATP8B2	0.706819	N/A	0.706819
C1orf53	0.585624	N/A	0.585624
TAS2R9	0.269066	N/A	0.269066
DKK3	0.593313	N/A	0.593313
KRBA1	0.116333	N/A	0.116333
TTC31	0.391802	N/A	0.391802
MMS22L	0.604984	N/A	0.604984
KRT74	0.564384	N/A	0.564384
CPNE1	0.320674	N/A	0.320674
ERICH5	0.0791864	N/A	0.0791864
FCAMR	0.492868	N/A	0.492868
SEPTIN3	0.217192	N/A	0.217192
NTRK2	0.28731	N/A	0.28731
FAM135B	0.595837	N/A	0.595837
VGLL3	0.591957	N/A	0.591957
SOX17	0.727169	N/A	0.727169
C2CD3	0.736709	N/A	0.736709
ADCY9	0.513994	N/A	0.513994
UHRF2	0.4925	N/A	0.4925
PAWR	0.585672	N/A	0.585672
CASK	0.527269	N/A	0.527269
MARCHF9	0.621537	N/A	0.621537
TUSC1	0.678168	N/A	0.678168
B4GALT5	0.540349	N/A	0.540349
KCNN3	0.579915	N/A	0.579915
LCK	0.574818	N/A	0.574818
EEPD1	0.297996	N/A	0.297996
OR5D13	0.131185	N/A	0.131185
SYNPO	0.0950253	N/A	0.0950253
GPER1	0.139864	N/A	0.139864
LAMP5	0.242764	N/A	0.242764
ALDH3A2	0.669125	N/A	0.669125
XPO4	0.225043	N/A	0.225043
SFTPC	0.0954837	N/A	0.0954837
COL7A1	0.0810766	N/A	0.0810766
TNFSF10	0.398186	N/A	0.398186
GABRB2	0.551931	N/A	0.551931
HEPACAM2	0.767376	N/A	0.767376
TBPL1	0.51324	N/A	0.51324
TYR	0.781075	N/A	0.781075
TMEM269	0.107222	N/A	0.107222
POLRMT	0.542775	N/A	0.542775
ZNF660	0.120874	N/A	0.120874
CCDC24	0.0089376	N/A	0.0089376
RASAL2	0.148555	N/A	0.148555
MRPS25	0.573995	N/A	0.573995
TTLL12	0.610862	N/A	0.610862
ASB8	0.0674699	N/A	0.0674699
ANKRD42	0.429442	N/A	0.429442
CD300E	0.581234	N/A	0.581234
AUTS2	0.620642	N/A	0.620642
VPS52	0.00980285	N/A	0.00980285
PGK1	0.537185	N/A	0.537185
FIBIN	0.596006	N/A	0.596006
SUGP1	0.105848	N/A	0.105848
ANGPTL5	0.217735	N/A	0.217735
BUB1	0.16988	N/A	0.16988
HDAC7	0.5116	N/A	0.5116
HCFC1R1	0.134219	N/A	0.134219
CRYAB	0.228702	N/A	0.228702
NSFL1C	0.109163	N/A	0.109163
SGMS1	0.573907	N/A	0.573907
GZMA	0.21645	N/A	0.21645
HOXA7	0.0552645	N/A	0.0552645
WIZ	0.560028	N/A	0.560028
IFT22	0.365641	N/A	0.365641
MAP1LC3B	0.555032	N/A	0.555032
PATE4	0.359747	N/A	0.359747
SYK	0.164519	N/A	0.164519
DDX59	0.58628	N/A	0.58628
ONECUT1	0.642735	N/A	0.642735
NODAL	0.633405	N/A	0.633405
PLPP1	0.642231	N/A	0.642231
FBF1	0.79276	N/A	0.79276
NELL2	0.646515	N/A	0.646515
HSPB8	0.586378	N/A	0.586378
PER3	0.538373	N/A	0.538373
TAGAP	0.382845	N/A	0.382845
SH3BP1	0.520264	N/A	0.520264
BCL2L2	0.519911	N/A	0.519911
TTC9	0.686096	N/A	0.686096
PRKAG1	0.578589	N/A	0.578589
CD36	0.765628	N/A	0.765628
NDST1	0.0755271	N/A	0.0755271
PSMD1	0.65995	N/A	0.65995
TUBG1	0.547013	N/A	0.547013
GASK1A	0.739393	N/A	0.739393
TERF2	0.491296	N/A	0.491296
SAMD1	0.641211	N/A	0.641211
SLC50A1	0.297935	N/A	0.297935
WBP2	0.566568	N/A	0.566568
ARTN	0.544325	N/A	0.544325
STAT3	0.614121	N/A	0.614121
PRRC2B	0.692381	N/A	0.692381
PHLDB2	0.393878	N/A	0.393878
IRF2	0.111887	N/A	0.111887
ARPP19	0.523159	N/A	0.523159
CCNE1	0.482194	N/A	0.482194
SHBG	0.169367	N/A	0.169367
TBC1D25	0.538371	N/A	0.538371
TEX33	0.530418	N/A	0.530418
TRMT13	0.0885676	N/A	0.0885676
SMC2	0.263235	N/A	0.263235
IFNE	0.0638089	N/A	0.0638089
OR10G3	0.0744634	N/A	0.0744634
OXCT2	0.325485	N/A	0.325485
CCR2	0.507098	N/A	0.507098
UHRF1	0.597002	N/A	0.597002
ZNF215	0.453888	N/A	0.453888
HAS1	0.0871833	N/A	0.0871833
TRIM35	0.490262	N/A	0.490262
DVL3	0.375232	N/A	0.375232
ANKRD28	0.717498	N/A	0.717498
ARRDC4	0.501392	N/A	0.501392
WDR1	0.144699	N/A	0.144699
CAV3	0.110162	N/A	0.110162
TMEM204	0.59132	N/A	0.59132
SCG3	0.616823	N/A	0.616823
SCIMP	0.539968	N/A	0.539968
CENPP	0.148282	N/A	0.148282
TMEM242	0.613667	N/A	0.613667
MYO1H	0.89941	N/A	0.89941
ZNF560	0.508971	N/A	0.508971
HERC4	0.509395	N/A	0.509395
ZNF319	0.711404	N/A	0.711404
TNNI2	0.620826	N/A	0.620826
HNF4A	0.333565	N/A	0.333565
GPR160	0.612374	N/A	0.612374
RNF220	0.644004	N/A	0.644004
GFOD2	0.435079	N/A	0.435079
FAM86B2	0.516534	N/A	0.516534
KRT36	0.0897848	N/A	0.0897848
POU4F1	0.641834	N/A	0.641834
KDM7A	0.672641	N/A	0.672641
FAM222B	0.169645	N/A	0.169645
ADAMTS4	0.515468	N/A	0.515468
LOC112268355	0.607403	N/A	0.607403
RP9	0.107511	N/A	0.107511
USP47	0.622787	N/A	0.622787
FXYD6	0.613948	N/A	0.613948
ITGA10	0.134311	N/A	0.134311
PLIN4	0.145121	N/A	0.145121
PALM2AKAP2	0.165272	N/A	0.165272
BRICD5	0.811921	N/A	0.811921
UBE2M	0.526798	N/A	0.526798
CCDC92	0.140953	N/A	0.140953
SPR	0.229877	N/A	0.229877
PIK3R6	0.340803	N/A	0.340803
RPL13	0.104794	N/A	0.104794
PRKAR2A	0.725718	N/A	0.725718
SLAMF7	0.597028	N/A	0.597028
GALNT1	0.575003	N/A	0.575003
P2RY12	0.550607	N/A	0.550607
LSAMP	0.552647	N/A	0.552647
C1QTNF5	0.574495	N/A	0.574495
RUNX1	0.56671	N/A	0.56671
C17orf107	0.649929	N/A	0.649929
PROK1	0.554858	N/A	0.554858
SYNGAP1	0.0616068	N/A	0.0616068
PRH2	0.565276	N/A	0.565276
CEP20	0.571789	N/A	0.571789
RTN4IP1	0.0737397	N/A	0.0737397
DISP3	0.177715	N/A	0.177715
CORO1A	0.563881	N/A	0.563881
SERPINB1	0.56818	N/A	0.56818
C10orf99	0.519955	N/A	0.519955
C4orf51	0.165541	N/A	0.165541
RNF113A	0.508254	N/A	0.508254
CAPN3	0.181743	N/A	0.181743
PI4K2A	0.318229	N/A	0.318229
GRAMD1A	0.465435	N/A	0.465435
ERO1B	0.263902	N/A	0.263902
UXS1	0.212675	N/A	0.212675
TRMT61A	0.459784	N/A	0.459784
OR13H1	0.521505	N/A	0.521505
ZNF789	0.0448549	N/A	0.0448549
PCDHA3	0.852357	N/A	0.852357
FAM122C	0.526798	N/A	0.526798
CELSR1	0.644578	N/A	0.644578
LMCD1	0.564128	N/A	0.564128
LRP4	0.654748	N/A	0.654748
ASIC5	0.0985692	N/A	0.0985692
IGFBP7	0.47238	N/A	0.47238
ARL6IP6	0.553166	N/A	0.553166
PELP1	0.54967	N/A	0.54967
GFER	0.598777	N/A	0.598777
ZMPSTE24	0.665804	N/A	0.665804
MST1L	0.0599879	N/A	0.0599879
LBP	0.516176	N/A	0.516176
GPKOW	0.542515	N/A	0.542515
TADA1	0.660719	N/A	0.660719
VCX3A	0.568121	N/A	0.568121
RAVER2	0.169025	N/A	0.169025
OR4N5	0.121104	N/A	0.121104
DTX3L	0.0645967	N/A	0.0645967
HOATZ	0.561798	N/A	0.561798
ZC3H3	0.581078	N/A	0.581078
TAGLN	0.597174	N/A	0.597174
CCT7	0.35148	N/A	0.35148
NMD3	0.280335	N/A	0.280335
WARS1	0.441003	N/A	0.441003
MT1E	0.189938	N/A	0.189938
TNFRSF25	0.0902394	N/A	0.0902394
ST13	0.466887	N/A	0.466887
FMN2	0.532276	N/A	0.532276
HARS1	0.247424	N/A	0.247424
RPL36AL	0.582918	N/A	0.582918
ABTB1	0.868524	N/A	0.868524
CPT2	0.534287	N/A	0.534287
STKLD1	0.37796	N/A	0.37796
FMOD	0.305158	N/A	0.305158
ALKBH3	0.69142	N/A	0.69142
HADHA	0.753561	N/A	0.753561
ZNF806	0.641554	N/A	0.641554
TMED3	0.749895	N/A	0.749895
RPP21	0.319041	N/A	0.319041
NOC2L	0.246439	N/A	0.246439
NPAS2	0.075629	N/A	0.075629
ZHX3	0.0338657	N/A	0.0338657
TSC2	0.732697	N/A	0.732697
P2RY2	0.411604	N/A	0.411604
ABCC8	0.558626	N/A	0.558626
NTN1	0.638856	N/A	0.638856
FHOD3	0.307076	N/A	0.307076
KCNT2	0.628763	N/A	0.628763
GOLGA7B	0.735042	N/A	0.735042
PKD1L1	0.288002	N/A	0.288002
TMEM160	0.609534	N/A	0.609534
SIRT7	0.166561	N/A	0.166561
SPANXB1	0.513212	N/A	0.513212
APH1B	0.657458	N/A	0.657458
PRRT3	0.137335	N/A	0.137335
CLUH	0.23792	N/A	0.23792
PABPC4L	0.574959	N/A	0.574959
ADCY4	0.49406	N/A	0.49406
MFF	0.6643	N/A	0.6643
CHST1	0.0913436	N/A	0.0913436
APMAP	0.185526	N/A	0.185526
CADM1	0.30729	N/A	0.30729
WHRN	0.792118	N/A	0.792118
C6orf58	0.289752	N/A	0.289752
PRELID3A	0.0892944	N/A	0.0892944
ZNF768	0.407458	N/A	0.407458
SYF2	0.114227	N/A	0.114227
ESPN	0.462311	N/A	0.462311
CLCC1	0.163693	N/A	0.163693
MTCH1	0.58971	N/A	0.58971
CPLX4	0.0951333	N/A	0.0951333
CDH16	0.0753375	N/A	0.0753375
FOXB1	0.226768	N/A	0.226768
DCBLD2	0.675436	N/A	0.675436
CCDC47	0.570404	N/A	0.570404
PLEKHO2	0.0729375	N/A	0.0729375
ZC3H12C	0.593027	N/A	0.593027
HSD17B3	0.61226	N/A	0.61226
IGFBP1	0.46227	N/A	0.46227
POFUT1	0.530579	N/A	0.530579
EPS15	0.552286	N/A	0.552286
STBD1	0.686655	N/A	0.686655
GFRAL	0.160827	N/A	0.160827
NRAP	0.55773	N/A	0.55773
THOC5	0.0728122	N/A	0.0728122
AADACL3	0.608888	N/A	0.608888
TTC39B	0.647398	N/A	0.647398
SPI1	0.580851	N/A	0.580851
C20orf173	0.538868	N/A	0.538868
NRBP2	0.603739	N/A	0.603739
COL6A3	0.389363	N/A	0.389363
CIB1	0.0989917	N/A	0.0989917
MATN4	0.267611	N/A	0.267611
TCP11	0.178592	N/A	0.178592
SGK2	0.651779	N/A	0.651779
CCR4	0.0950247	N/A	0.0950247
SLC10A2	0.503129	N/A	0.503129
RABL6	0.369176	N/A	0.369176
NEDD8-MDP1	0.547035	N/A	0.547035
LPAR1	0.562038	N/A	0.562038
GLB1	0.719437	N/A	0.719437
AMACR	0.449617	N/A	0.449617
IDNK	0.0758571	N/A	0.0758571
CENPU	0.108121	N/A	0.108121
PDZD8	0.750268	N/A	0.750268
NLRC3	0.246374	N/A	0.246374
HIRA	0.187184	N/A	0.187184
DUS3L	0.393952	N/A	0.393952
ASTN2	0.775692	N/A	0.775692
POLR2B	0.613482	N/A	0.613482
CFHR1	0.0922119	N/A	0.0922119
SPATS2	0.133527	N/A	0.133527
SCCPDH	0.702254	N/A	0.702254
CEP250	0.544963	N/A	0.544963
C16orf78	0.431593	N/A	0.431593
TTC7B	0.6732	N/A	0.6732
ZNF135	0.0749173	N/A	0.0749173
ZZEF1	0.450449	N/A	0.450449
CCNI2	0.424598	N/A	0.424598
RCL1	0.613442	N/A	0.613442
CELA3A	0.465014	N/A	0.465014
SSR2	0.551817	N/A	0.551817
SMG8	0.713633	N/A	0.713633
MPLKIP	0.599926	N/A	0.599926
SLC1A5	0.799159	N/A	0.799159
TBC1D10A	0.469101	N/A	0.469101
SPATA6L	0.430162	N/A	0.430162
ABCA1	0.76821	N/A	0.76821
ZNF784	0.559347	N/A	0.559347
PHIP	0.150005	N/A	0.150005
CCDC158	0.162876	N/A	0.162876
ZNF337	0.653194	N/A	0.653194
PCDH7	0.532645	N/A	0.532645
EVPL	0.630089	N/A	0.630089
KALRN	0.467373	N/A	0.467373
ISM1	0.133722	N/A	0.133722
CCDC57	0.831951	N/A	0.831951
CCT4	0.665218	N/A	0.665218
NDUFA4	0.519839	N/A	0.519839
MUC1	0.697859	N/A	0.697859
PSEN1	0.62338	N/A	0.62338
TBX5	0.674427	N/A	0.674427
RUVBL2	0.314014	N/A	0.314014
UBQLN1	0.359348	N/A	0.359348
C9orf64	0.626055	N/A	0.626055
TIPARP	0.490344	N/A	0.490344
CER1	0.412331	N/A	0.412331
CFD	0.6749	N/A	0.6749
OXGR1	0.678807	N/A	0.678807
CCDC126	0.135555	N/A	0.135555
CAPN10	0.229827	N/A	0.229827
PAPLN	0.659497	N/A	0.659497
PRSS37	0.544736	N/A	0.544736
FLYWCH1	0.609172	N/A	0.609172
ZSCAN5B	0.409692	N/A	0.409692
TJAP1	0.492515	N/A	0.492515
KRT33A	0.137969	N/A	0.137969
PDE4C	0.312356	N/A	0.312356
CD99	0.314138	N/A	0.314138
PTCHD3	0.157565	N/A	0.157565
VPS37C	0.473734	N/A	0.473734
SYNJ2BP	0.230556	N/A	0.230556
RPF2	0.583493	N/A	0.583493
OR5F1	0.634462	N/A	0.634462
DMGDH	0.229131	N/A	0.229131
NSUN6	0.68838	N/A	0.68838
RPS6KA3	0.135216	N/A	0.135216
GTPBP3	0.154016	N/A	0.154016
OGFRL1	0.0758259	N/A	0.0758259
RPP40	0.476324	N/A	0.476324
PRORP	0.473884	N/A	0.473884
CDX1	0.174973	N/A	0.174973
FILIP1L	0.555569	N/A	0.555569
PCDHB10	0.641141	N/A	0.641141
ANKRD13C	0.58943	N/A	0.58943
NTNG2	0.0593028	N/A	0.0593028
RARA	0.704565	N/A	0.704565
TSHB	0.361921	N/A	0.361921
CTSW	0.681915	N/A	0.681915
SH2D6	0.119294	N/A	0.119294
ZNF121	0.588127	N/A	0.588127
ACTR2	0.549923	N/A	0.549923
GRK5	0.669375	N/A	0.669375
CAMK1D	0.05751	N/A	0.05751
LIPK	0.331216	N/A	0.331216
NDUFA13	0.55347	N/A	0.55347
VSIG10L2	0.823102	N/A	0.823102
TLCD3B	0.566575	N/A	0.566575
PEX14	0.426038	N/A	0.426038
SLC6A16	0.463287	N/A	0.463287
TMEM126B	0.250976	N/A	0.250976
TATDN1	0.713337	N/A	0.713337
IL17C	0.642274	N/A	0.642274
UBXN7	0.324299	N/A	0.324299
HDAC10	0.236742	N/A	0.236742
FBXO42	0.0924404	N/A	0.0924404
PEG10	0.466233	N/A	0.466233
WNT6	0.598319	N/A	0.598319
H1-5	0.444854	N/A	0.444854
ZNF585A	0.609797	N/A	0.609797
KIAA1522	0.761734	N/A	0.761734
SOX6	0.257539	N/A	0.257539
EPHB4	0.782919	N/A	0.782919
PICALM	0.7207	N/A	0.7207
ZHX1-C8orf76	0.115964	N/A	0.115964
SLC7A8	0.491843	N/A	0.491843
SYNE4	0.571721	N/A	0.571721
VXN	0.572308	N/A	0.572308
PIF1	0.0487247	N/A	0.0487247
DENND10	0.643101	N/A	0.643101
RBM43	0.627973	N/A	0.627973
CCDC85B	0.53724	N/A	0.53724
REL	0.584817	N/A	0.584817
TMEM132B	0.573497	N/A	0.573497
ANKHD1	0.570293	N/A	0.570293
KCNH6	0.966138	N/A	0.966138
CCKBR	0.182338	N/A	0.182338
PGR	0.499277	N/A	0.499277
UGT2B11	0.660979	N/A	0.660979
MGAT4A	0.141756	N/A	0.141756
TTC34	0.787665	N/A	0.787665
TFAP2A	0.576378	N/A	0.576378
CDCA7	0.0474447	N/A	0.0474447
ETAA1	0.612412	N/A	0.612412
ALS2CL	0.163694	N/A	0.163694
LUZP1	0.190953	N/A	0.190953
STON2	0.0549515	N/A	0.0549515
HOXA5	0.129096	N/A	0.129096
APOA2	0.528648	N/A	0.528648
BAG1	0.083161	N/A	0.083161
CCT3	0.283504	N/A	0.283504
DIPK1C	0.0617385	N/A	0.0617385
BACE2	0.507938	N/A	0.507938
FAM234A	0.131514	N/A	0.131514
RNPEP	0.225951	N/A	0.225951
HECA	0.509027	N/A	0.509027
NPY5R	0.174697	N/A	0.174697
CFHR5	0.461229	N/A	0.461229
TUFT1	0.572975	N/A	0.572975
SLC25A23	0.62533	N/A	0.62533
BIRC6	0.847028	N/A	0.847028
SURF4	0.548555	N/A	0.548555
MAP3K10	0.0292153	N/A	0.0292153
MTFR1L	0.131583	N/A	0.131583
TMEM207	0.543339	N/A	0.543339
PUM1	0.165615	N/A	0.165615
MAPK1	0.559135	N/A	0.559135
SULF2	0.209405	N/A	0.209405
EDARADD	0.0778344	N/A	0.0778344
CCDC7	0.0961431	N/A	0.0961431
AKT3	0.531529	N/A	0.531529
C7orf66	0.521716	N/A	0.521716
ZBTB42	0.475949	N/A	0.475949
CLCNKA	0.23733	N/A	0.23733
TMEM139	0.39159	N/A	0.39159
ADPRHL1	0.543402	N/A	0.543402
PTPN23	0.319859	N/A	0.319859
DPEP1	0.3313	N/A	0.3313
ZNF835	0.204217	N/A	0.204217
MYO9B	0.556482	N/A	0.556482
DDX20	0.837246	N/A	0.837246
BRF2	0.720819	N/A	0.720819
ATP2B4	0.364805	N/A	0.364805
CCL16	0.550251	N/A	0.550251
KDM6B	0.0759402	N/A	0.0759402
PNKD	0.394067	N/A	0.394067
ZFAND4	0.551878	N/A	0.551878
CTHRC1	0.25065	N/A	0.25065
SCEL	0.0358185	N/A	0.0358185
LY6G6D	0.523147	N/A	0.523147
WRAP73	0.232333	N/A	0.232333
SLC44A1	0.643737	N/A	0.643737
TET3	0.368243	N/A	0.368243
TEKT2	0.0641406	N/A	0.0641406
YBX3	0.550124	N/A	0.550124
TCOF1	0.12591	N/A	0.12591
CROCC	0.0375494	N/A	0.0375494
NUSAP1	0.115865	N/A	0.115865
EVI2A	0.0961372	N/A	0.0961372
IFT122	0.575928	N/A	0.575928
AGXT2	0.16207	N/A	0.16207
SDC4	0.478808	N/A	0.478808
ROMO1	0.524816	N/A	0.524816
PM20D2	0.656073	N/A	0.656073
SLC14A1	0.641862	N/A	0.641862
CEACAM1	0.156468	N/A	0.156468
PIK3CG	0.846715	N/A	0.846715
RTP5	0.104151	N/A	0.104151
PBOV1	0.551246	N/A	0.551246
IPCEF1	0.405003	N/A	0.405003
ARL9	0.568616	N/A	0.568616
GYG1	0.461718	N/A	0.461718
PPP2R3A	0.623366	N/A	0.623366
SKAP2	0.569066	N/A	0.569066
SLCO1B3	0.0120505	N/A	0.0120505
SRXN1	0.605351	N/A	0.605351
TBR1	0.0900029	N/A	0.0900029
TNS4	0.156924	N/A	0.156924
ZNF98	0.16613	N/A	0.16613
RRAGD	0.438113	N/A	0.438113
MYG1	0.761788	N/A	0.761788
BANP	0.10628	N/A	0.10628
LDHAL6A	0.219279	N/A	0.219279
TUT7	0.526939	N/A	0.526939
CACNG4	0.543751	N/A	0.543751
ARMCX6	0.516585	N/A	0.516585
KRTAP13-2	0.349288	N/A	0.349288
PRDM10	0.256275	N/A	0.256275
SRRM5	0.409113	N/A	0.409113
TRIM42	0.659275	N/A	0.659275
LGALS3	0.630564	N/A	0.630564
RANBP9	0.528394	N/A	0.528394
JAG2	0.427535	N/A	0.427535
ATP2A1	0.133139	N/A	0.133139
SMIM14	0.575098	N/A	0.575098
ELFN2	0.529326	N/A	0.529326
PAOX	0.280495	N/A	0.280495
GAS2L1	0.510629	N/A	0.510629
MFSD4A	0.114088	N/A	0.114088
KRT1	0.57216	N/A	0.57216
FMC1	0.086961	N/A	0.086961
PLSCR5	0.616786	N/A	0.616786
BACH2	0.0511844	N/A	0.0511844
HLA-DMB	0.440823	N/A	0.440823
SLC2A8	0.491885	N/A	0.491885
CDKN1C	0.569702	N/A	0.569702
CFAP57	0.641264	N/A	0.641264
BPIFA2	0.541972	N/A	0.541972
NGEF	0.355979	N/A	0.355979
DCAF10	0.606886	N/A	0.606886
ATL3	0.635411	N/A	0.635411
ANLN	0.620238	N/A	0.620238
OLIG1	0.381345	N/A	0.381345
SPAG11A	0.174265	N/A	0.174265
ACAP3	0.902162	N/A	0.902162
PPP1R9A	0.455136	N/A	0.455136
LAYN	0.622847	N/A	0.622847
SUSD3	0.61882	N/A	0.61882
MMP9	0.794778	N/A	0.794778
ANKRD16	0.0943651	N/A	0.0943651
WDR24	0.252421	N/A	0.252421
AJUBA	0.101346	N/A	0.101346
CD300A	0.196312	N/A	0.196312
DPF1	0.58434	N/A	0.58434
ZNF224	0.55698	N/A	0.55698
STARD6	0.104149	N/A	0.104149
GTF2E1	0.539228	N/A	0.539228
STAT5B	0.055089	N/A	0.055089
MAPKAPK5	0.588243	N/A	0.588243
ISG20L2	0.594883	N/A	0.594883
CFAP298-TCP10L	0.658764	N/A	0.658764
RNF4	0.550323	N/A	0.550323
CNIH4	0.617645	N/A	0.617645
TDO2	0.731114	N/A	0.731114
IGF2R	0.571901	N/A	0.571901
FPGT	0.132089	N/A	0.132089
HMGA2	0.534865	N/A	0.534865
CAMK2G	0.60746	N/A	0.60746
BECN1	0.590164	N/A	0.590164
TNFAIP8L1	0.0903269	N/A	0.0903269
ZNF521	0.637607	N/A	0.637607
A3GALT2	0.741067	N/A	0.741067
WNT7B	0.591743	N/A	0.591743
CHPF2	0.637346	N/A	0.637346
MIS18BP1	0.38915	N/A	0.38915
JMJD6	0.577617	N/A	0.577617
TRABD2B	0.0905701	N/A	0.0905701
MINDY1	0.562568	N/A	0.562568
KIAA0408	0.0482393	N/A	0.0482393
CCDC50	0.521008	N/A	0.521008
CDC5L	0.523605	N/A	0.523605
MCAT	0.362392	N/A	0.362392
TAX1BP1	0.633072	N/A	0.633072
OR51Q1	0.346369	N/A	0.346369
CARMIL1	0.588257	N/A	0.588257
OR5K4	0.512001	N/A	0.512001
GJD2	0.578067	N/A	0.578067
LCMT1	0.66322	N/A	0.66322
MRPL17	0.543454	N/A	0.543454
LMOD1	0.701801	N/A	0.701801
CEP128	0.497337	N/A	0.497337
CXCR2	0.511845	N/A	0.511845
LGI1	0.052925	N/A	0.052925
SHD	0.503522	N/A	0.503522
ARCN1	0.351917	N/A	0.351917
LIAS	0.260668	N/A	0.260668
IFI30	0.0311159	N/A	0.0311159
VPS33A	0.118428	N/A	0.118428
GYPA	0.2395	N/A	0.2395
ADGRG3	0.697367	N/A	0.697367
CCT6B	0.238294	N/A	0.238294
SOCS5	0.198471	N/A	0.198471
ARHGAP15	0.0303745	N/A	0.0303745
ING1	0.582811	N/A	0.582811
ZNF212	0.634308	N/A	0.634308
GDF15	0.406075	N/A	0.406075
IRF9	0.593299	N/A	0.593299
PAK6	0.552855	N/A	0.552855
BTG2	0.309364	N/A	0.309364
MYPN	0.337882	N/A	0.337882
CNTF	0.602424	N/A	0.602424
POLR3A	0.841508	N/A	0.841508
MCIDAS	0.098505	N/A	0.098505
ADCK5	0.359093	N/A	0.359093
SV2C	0.731009	N/A	0.731009
ZNFX1	0.059696	N/A	0.059696
GUCY1A2	0.610363	N/A	0.610363
CA10	0.155217	N/A	0.155217
MSL1	0.596463	N/A	0.596463
BHLHA9	0.134676	N/A	0.134676
NPIPB15	0.070881	N/A	0.070881
METTL11B	0.410595	N/A	0.410595
DUSP10	0.397328	N/A	0.397328
C12orf40	0.130817	N/A	0.130817
ZNF579	0.30503	N/A	0.30503
CRYGB	0.655455	N/A	0.655455
NR5A1	0.666573	N/A	0.666573
LMO1	0.564491	N/A	0.564491
LGALS7B	0.51324	N/A	0.51324
TBC1D12	0.313982	N/A	0.313982
NPFFR1	0.625466	N/A	0.625466
PTPN20	0.551606	N/A	0.551606
CYB5RL	0.0712362	N/A	0.0712362
CCL23	0.529916	N/A	0.529916
MAP1A	0.355635	N/A	0.355635
GSTO2	0.215321	N/A	0.215321
PRDM1	0.519572	N/A	0.519572
PPP1R10	0.674859	N/A	0.674859
OPRD1	0.586378	N/A	0.586378
DIP2A	0.563078	N/A	0.563078
MOCOS	0.0167043	N/A	0.0167043
DHRS12	0.652394	N/A	0.652394
CRHR1	0.62393	N/A	0.62393
TMED7-TICAM2	0.665589	N/A	0.665589
CATSPERB	0.829786	N/A	0.829786
CCDC124	0.600323	N/A	0.600323
PYDC1	0.516534	N/A	0.516534
ZNF532	0.0187802	N/A	0.0187802
DUSP15	0.122738	N/A	0.122738
MRGPRX3	0.127353	N/A	0.127353
BCL2L11	0.400293	N/A	0.400293
DGAT2L6	0.533552	N/A	0.533552
CDRT15L2	0.490393	N/A	0.490393
FTCD-AS1	0.572496	N/A	0.572496
FBXO46	0.638156	N/A	0.638156
DDR1	0.275184	N/A	0.275184
MGST3	0.570354	N/A	0.570354
CA8	0.531575	N/A	0.531575
PI4KB	0.182546	N/A	0.182546
APBB1IP	0.514597	N/A	0.514597
LRRC39	0.0905762	N/A	0.0905762
KIF1B	0.555213	N/A	0.555213
OR11H6	0.338467	N/A	0.338467
CCL19	0.521716	N/A	0.521716
PPP1R11	0.533555	N/A	0.533555
SPINDOC	0.562552	N/A	0.562552
PRUNE2	0.261898	N/A	0.261898
TMEM89	0.350863	N/A	0.350863
NEXMIF	0.557007	N/A	0.557007
OTOP3	0.459667	N/A	0.459667
FLVCR1	0.121397	N/A	0.121397
ROBO1	0.030798	N/A	0.030798
SAMD8	0.559924	N/A	0.559924
CORO6	0.400034	N/A	0.400034
MAP3K21	0.575884	N/A	0.575884
DENND1C	0.636524	N/A	0.636524
VAV3	0.355727	N/A	0.355727
NECAP1	0.538716	N/A	0.538716
ZNF226	0.186339	N/A	0.186339
ZW10	0.312319	N/A	0.312319
CHD7	0.706808	N/A	0.706808
CHST12	0.102865	N/A	0.102865
MON1B	0.552467	N/A	0.552467
KSR1	0.377131	N/A	0.377131
C1QTNF9B	0.608895	N/A	0.608895
EQTN	0.106502	N/A	0.106502
HBQ1	0.564379	N/A	0.564379
CD226	0.519232	N/A	0.519232
JPT2	0.0738122	N/A	0.0738122
E2F7	0.193316	N/A	0.193316
OR4A15	0.321335	N/A	0.321335
CCND2	0.0759981	N/A	0.0759981
DHRS7	0.596207	N/A	0.596207
LRRC37B	0.257216	N/A	0.257216
ABHD8	0.614183	N/A	0.614183
CSN3	0.370468	N/A	0.370468
BUD23	0.375592	N/A	0.375592
MADD	0.533079	N/A	0.533079
SERGEF	0.411949	N/A	0.411949
TRMT6	0.0707114	N/A	0.0707114
CASS4	0.812118	N/A	0.812118
THAP4	0.51227	N/A	0.51227
SPAG5	0.478436	N/A	0.478436
TEX15	0.1984	N/A	0.1984
ORMDL2	0.548332	N/A	0.548332
MARF1	0.353271	N/A	0.353271
NCOA7	0.587189	N/A	0.587189
PLPPR2	0.652018	N/A	0.652018
PDE1B	0.353989	N/A	0.353989
GALNT11	0.0702849	N/A	0.0702849
TRIM52	0.604003	N/A	0.604003
SLIT3	0.633183	N/A	0.633183
SPAG7	0.423329	N/A	0.423329
SLC35E2B	0.171204	N/A	0.171204
ALG6	0.2386	N/A	0.2386
TSKU	0.420285	N/A	0.420285
P3H3	0.507126	N/A	0.507126
ZEB2	0.0983516	N/A	0.0983516
KIR3DL1	0.607748	N/A	0.607748
TRMT61B	0.103457	N/A	0.103457
CD79B	0.147505	N/A	0.147505
CIPC	0.43462	N/A	0.43462
FADS3	0.257749	N/A	0.257749
ZNF347	0.841071	N/A	0.841071
EXD2	0.718601	N/A	0.718601
ZBP1	0.397498	N/A	0.397498
ZDHHC7	0.073229	N/A	0.073229
LMNTD2	0.229383	N/A	0.229383
SRBD1	0.581178	N/A	0.581178
XAF1	0.104127	N/A	0.104127
FUNDC1	0.520009	N/A	0.520009
KANK1	0.696193	N/A	0.696193
COL24A1	0.494624	N/A	0.494624
CGB8	0.178491	N/A	0.178491
SLC35G2	0.673766	N/A	0.673766
TMEM175	0.715244	N/A	0.715244
MRPS26	0.602368	N/A	0.602368
USP48	0.407192	N/A	0.407192
POR	0.070266	N/A	0.070266
TTC1	0.581235	N/A	0.581235
ZNF81	0.161407	N/A	0.161407
LRFN4	0.666658	N/A	0.666658
NMRK1	0.622368	N/A	0.622368
SOX18	0.394765	N/A	0.394765
SLC25A29	0.643688	N/A	0.643688
PIGQ	0.467787	N/A	0.467787
NELFA	0.618661	N/A	0.618661
SH3BP4	0.684489	N/A	0.684489
ZNF623	0.615307	N/A	0.615307
NSMCE3	0.564122	N/A	0.564122
CYLC1	0.10747	N/A	0.10747
PNP	0.204465	N/A	0.204465
ERMARD	0.392564	N/A	0.392564
GPHB5	0.563625	N/A	0.563625
POM121C	0.580224	N/A	0.580224
MAGEB6	0.537614	N/A	0.537614
C17orf58	0.547867	N/A	0.547867
AWAT2	0.519955	N/A	0.519955
ALX3	0.556764	N/A	0.556764
PLAU	0.665317	N/A	0.665317
TGM1	0.155156	N/A	0.155156
C11orf96	0.514938	N/A	0.514938
SLCO3A1	0.578224	N/A	0.578224
SLC24A1	0.646864	N/A	0.646864
CAVIN4	0.653761	N/A	0.653761
PTX3	0.605485	N/A	0.605485
ARHGAP40	0.115058	N/A	0.115058
LGI4	0.705015	N/A	0.705015
DEFB127	0.514888	N/A	0.514888
PTPRD	0.128354	N/A	0.128354
LONP1	0.861254	N/A	0.861254
BPNT1	0.575979	N/A	0.575979
MYOZ2	0.57423	N/A	0.57423
MSANTD1	0.600313	N/A	0.600313
GRIN3B	0.472274	N/A	0.472274
GOLGA1	0.504931	N/A	0.504931
DCDC2C	0.639911	N/A	0.639911
RABAC1	0.601601	N/A	0.601601
TDP1	0.0472941	N/A	0.0472941
ST18	0.372743	N/A	0.372743
HRCT1	0.435595	N/A	0.435595
GPRC6A	0.161559	N/A	0.161559
U2AF2	0.548353	N/A	0.548353
HASPIN	0.688577	N/A	0.688577
FAM126A	0.516933	N/A	0.516933
RITA1	0.182499	N/A	0.182499
RNF181	0.557721	N/A	0.557721
MLNR	0.434052	N/A	0.434052
HOXD4	0.635473	N/A	0.635473
KLRC4	0.528648	N/A	0.528648
C11orf68	0.31791	N/A	0.31791
ATF7IP2	0.460582	N/A	0.460582
PUS1	0.428334	N/A	0.428334
ATP6V1E2	0.402087	N/A	0.402087
ADGRE3	0.473049	N/A	0.473049
TLCD1	0.705178	N/A	0.705178
KRTAP1-3	0.229629	N/A	0.229629
TIMMDC1	0.224673	N/A	0.224673
TOR1AIP1	0.655739	N/A	0.655739
GAPT	0.557007	N/A	0.557007
SOX8	0.532573	N/A	0.532573
NQO1	0.103852	N/A	0.103852
MRPL36	0.588793	N/A	0.588793
CRTAP	0.708608	N/A	0.708608
LHFPL2	0.584447	N/A	0.584447
FAM174C	0.252175	N/A	0.252175
PCARE	0.502849	N/A	0.502849
DBNL	0.12366	N/A	0.12366
KCNK10	0.177144	N/A	0.177144
ZNF334	0.0203381	N/A	0.0203381
ECM2	0.537056	N/A	0.537056
PRSS8	0.587092	N/A	0.587092
LONRF1	0.164378	N/A	0.164378
WDR37	0.50269	N/A	0.50269
COQ7	0.338739	N/A	0.338739
STT3A	0.13921	N/A	0.13921
MED14	0.566426	N/A	0.566426
S100A14	0.293944	N/A	0.293944
MOGAT2	0.141124	N/A	0.141124
ICA1	0.660836	N/A	0.660836
MAP3K11	0.251092	N/A	0.251092
ATP6V1G3	0.542118	N/A	0.542118
EHBP1	0.596698	N/A	0.596698
GNB5	0.431763	N/A	0.431763
ABCA7	0.971013	N/A	0.971013
TAOK2	0.846213	N/A	0.846213
AIMP2	0.15721	N/A	0.15721
CCDC22	0.526713	N/A	0.526713
ANXA9	0.623697	N/A	0.623697
KIAA2012	0.760234	N/A	0.760234
KAT14	0.483965	N/A	0.483965
MMP14	0.452718	N/A	0.452718
CST7	0.255972	N/A	0.255972
HSH2D	0.584134	N/A	0.584134
ENPP4	0.636498	N/A	0.636498
MOG	0.561212	N/A	0.561212
RMDN2	0.169984	N/A	0.169984
SEL1L3	0.259365	N/A	0.259365
DSG4	0.864173	N/A	0.864173
COA5	0.538711	N/A	0.538711
MARVELD3	0.550777	N/A	0.550777
IFNB1	0.479701	N/A	0.479701
ACACA	0.200832	N/A	0.200832
LRRC7	0.316776	N/A	0.316776
PTPN3	0.416864	N/A	0.416864
RAMP3	0.573179	N/A	0.573179
CYBRD1	0.154039	N/A	0.154039
LPCAT4	0.0563255	N/A	0.0563255
ZNF732	0.126199	N/A	0.126199
ALDOA	0.581054	N/A	0.581054
CDC42EP1	0.102398	N/A	0.102398
C4BPB	0.0676541	N/A	0.0676541
BPHL	0.633076	N/A	0.633076
ADAMTS13	0.477454	N/A	0.477454
PTPRJ	0.485064	N/A	0.485064
FAAP24	0.622515	N/A	0.622515
OR10T2	0.597717	N/A	0.597717
NPR2	0.298597	N/A	0.298597
B3GAT1	0.658515	N/A	0.658515
PSORS1C1	0.769197	N/A	0.769197
CYP4A11	0.582495	N/A	0.582495
MT1M	0.733639	N/A	0.733639
ZKSCAN4	0.113789	N/A	0.113789
SRRM3	0.490483	N/A	0.490483
FOXD4L3	0.138165	N/A	0.138165
ATXN3L	0.537512	N/A	0.537512
RRBP1	0.743328	N/A	0.743328
DACH1	0.597719	N/A	0.597719
CRYBG2	0.274704	N/A	0.274704
CCNL2	0.0800071	N/A	0.0800071
ACSBG1	0.114931	N/A	0.114931
LARS1	0.0340224	N/A	0.0340224
DHX34	0.473002	N/A	0.473002
SGCD	0.365059	N/A	0.365059
OLFM1	0.575698	N/A	0.575698
LCAT	0.636591	N/A	0.636591
TTK	0.175278	N/A	0.175278
NCCRP1	0.563712	N/A	0.563712
RALY	0.591266	N/A	0.591266
SCGB3A1	0.558281	N/A	0.558281
CDK13	0.241878	N/A	0.241878
ANKHD1-EIF4EBP3	0.636003	N/A	0.636003
TCN2	0.582538	N/A	0.582538
NUMBL	0.182458	N/A	0.182458
ATF1	0.575698	N/A	0.575698
DNMT3L	0.525232	N/A	0.525232
SLC39A5	0.793019	N/A	0.793019
HSBP1	0.525073	N/A	0.525073
CDC14A	0.672765	N/A	0.672765
H2AW	0.588487	N/A	0.588487
SAMSN1	0.32657	N/A	0.32657
WDPCP	0.750926	N/A	0.750926
SDF2	0.0686286	N/A	0.0686286
DOCK10	0.642438	N/A	0.642438
NR5A2	0.579696	N/A	0.579696
IST1	0.212319	N/A	0.212319
EIF4E1B	0.367996	N/A	0.367996
RNF212B	0.53626	N/A	0.53626
CCNI	0.571272	N/A	0.571272
PID1	0.424256	N/A	0.424256
INSM1	0.415045	N/A	0.415045
MEIS1	0.0946809	N/A	0.0946809
PPP1R14A	0.569142	N/A	0.569142
CHST6	0.58334	N/A	0.58334
ZNF615	0.100423	N/A	0.100423
AKAP9	0.0932907	N/A	0.0932907
FOXK1	0.203241	N/A	0.203241
ITM2C	0.0667813	N/A	0.0667813
NR0B1	0.513224	N/A	0.513224
TBC1D9	0.124782	N/A	0.124782
CBX3	0.182638	N/A	0.182638
CA5B	0.5248	N/A	0.5248
AKR1B10	0.757546	N/A	0.757546
LOC112577516	0.536942	N/A	0.536942
C2CD2L	0.498794	N/A	0.498794
DIP2C	0.500111	N/A	0.500111
CALY	0.576851	N/A	0.576851
TMEM63B	0.614674	N/A	0.614674
EARS2	0.345739	N/A	0.345739
TRIM71	0.545927	N/A	0.545927
CATSPERD	0.747449	N/A	0.747449
KLK7	0.587941	N/A	0.587941
COMP	0.328431	N/A	0.328431
CCDC189	0.672303	N/A	0.672303
NMT2	0.504846	N/A	0.504846
CENPF	0.164413	N/A	0.164413
UBE2Q1	0.643905	N/A	0.643905
YIPF3	0.293458	N/A	0.293458
PDF	0.45074	N/A	0.45074
FGFBP2	0.382825	N/A	0.382825
GOSR2	0.675578	N/A	0.675578
DEFA6	0.400975	N/A	0.400975
BTLA	0.338196	N/A	0.338196
MCM8	0.777727	N/A	0.777727
TMEM249	0.743842	N/A	0.743842
ARG1	0.366202	N/A	0.366202
ZNF883	0.509096	N/A	0.509096
RCBTB1	0.275041	N/A	0.275041
CEACAM20	0.0905654	N/A	0.0905654
AAR2	0.770253	N/A	0.770253
TFG	0.574581	N/A	0.574581
NOP2	0.292217	N/A	0.292217
KRTAP24-1	0.15825	N/A	0.15825
LPP	0.625413	N/A	0.625413
TRIM27	0.544325	N/A	0.544325
GPA33	0.61562	N/A	0.61562
UAP1	0.28221	N/A	0.28221
N4BP1	0.100454	N/A	0.100454
EXOC1	0.667093	N/A	0.667093
MACROD2	0.664462	N/A	0.664462
SIX3	0.698508	N/A	0.698508
GAS8	0.362557	N/A	0.362557
TRIM16	0.671157	N/A	0.671157
HNRNPL	0.464417	N/A	0.464417
UBC	0.590447	N/A	0.590447
PIP4P1	0.604293	N/A	0.604293
ATP6V1B1	0.463127	N/A	0.463127
MFSD11	0.0704182	N/A	0.0704182
MRGPRG	0.558959	N/A	0.558959
PAPPA2	0.63702	N/A	0.63702
STAU1	0.623475	N/A	0.623475
WEE1	0.602985	N/A	0.602985
MAJIN	0.169842	N/A	0.169842
SOX10	0.211113	N/A	0.211113
ODF1	0.675563	N/A	0.675563
ITPKC	0.393975	N/A	0.393975
GPR37	0.37094	N/A	0.37094
CABP4	0.368219	N/A	0.368219
BMP5	0.1467	N/A	0.1467
KCNJ13	0.556957	N/A	0.556957
ALG1	0.748771	N/A	0.748771
NPHS1	0.873115	N/A	0.873115
RAB5A	0.564542	N/A	0.564542
EIF3L	0.608202	N/A	0.608202
SRD5A1	0.52458	N/A	0.52458
FANCE	0.209233	N/A	0.209233
RGS1	0.562951	N/A	0.562951
LZTS2	0.810364	N/A	0.810364
INSYN2A	0.679592	N/A	0.679592
PURG	0.565079	N/A	0.565079
C9orf57	0.608488	N/A	0.608488
OCSTAMP	0.550888	N/A	0.550888
SEMA3F	0.0972793	N/A	0.0972793
UST	0.0598444	N/A	0.0598444
EXT2	0.620083	N/A	0.620083
AP2B1	0.199942	N/A	0.199942
SLC44A2	0.841232	N/A	0.841232
MLST8	0.68375	N/A	0.68375
RAET1E	0.550399	N/A	0.550399
HOXC6	0.626507	N/A	0.626507
MRS2	0.0363363	N/A	0.0363363
KRTAP19-4	0.511592	N/A	0.511592
PTCH2	0.0443777	N/A	0.0443777
F2RL1	0.640017	N/A	0.640017
HADH	0.591205	N/A	0.591205
ENDOG	0.48282	N/A	0.48282
ATF2	0.630501	N/A	0.630501
UBASH3A	0.776087	N/A	0.776087
SCN4A	0.469947	N/A	0.469947
UBA5	0.286957	N/A	0.286957
TFDP1	0.0667512	N/A	0.0667512
TRANK1	0.0504557	N/A	0.0504557
PTGES3L-AARSD1	0.725718	N/A	0.725718
SERINC1	0.157886	N/A	0.157886
ZNF442	0.655181	N/A	0.655181
KEL	0.362109	N/A	0.362109
PSG3	0.222618	N/A	0.222618
SNX7	0.615937	N/A	0.615937
ZDHHC12	0.656765	N/A	0.656765
KIF18B	0.201359	N/A	0.201359
CRLF3	0.405718	N/A	0.405718
SOD3	0.614258	N/A	0.614258
SSX7	0.519955	N/A	0.519955
ZBTB5	0.0707907	N/A	0.0707907
NOXO1	0.282524	N/A	0.282524
B3GALNT1	0.606386	N/A	0.606386
LRRC25	0.139127	N/A	0.139127
MYLK	0.123164	N/A	0.123164
MACIR	0.374954	N/A	0.374954
HS3ST1	0.0405607	N/A	0.0405607
PPP1R1A	0.55907	N/A	0.55907
SAV1	0.597174	N/A	0.597174
ZNF727	0.562555	N/A	0.562555
MALSU1	0.445692	N/A	0.445692
RAB11B	0.538716	N/A	0.538716
MTURN	0.531715	N/A	0.531715
TUBE1	0.678277	N/A	0.678277
MYNN	0.390365	N/A	0.390365
VOPP1	0.0613101	N/A	0.0613101
HYI	0.464959	N/A	0.464959
GOLGA5	0.139326	N/A	0.139326
UPK3A	0.511249	N/A	0.511249
ATP13A4	0.861071	N/A	0.861071
TMEM169	0.638282	N/A	0.638282
VEPH1	0.128646	N/A	0.128646
RRAGA	0.277428	N/A	0.277428
UFD1	0.570203	N/A	0.570203
SETD6	0.727943	N/A	0.727943
LRRD1	0.790127	N/A	0.790127
ARHGEF26	0.512471	N/A	0.512471
SPACA4	0.602428	N/A	0.602428
ECT2	0.621977	N/A	0.621977
ZER1	0.365767	N/A	0.365767
GPATCH8	0.834928	N/A	0.834928
TMEM108	0.458952	N/A	0.458952
DOCK5	0.1913	N/A	0.1913
EFCAB3	0.146998	N/A	0.146998
RNF208	0.350831	N/A	0.350831
BNIP3	0.538165	N/A	0.538165
AFM	0.349905	N/A	0.349905
HINFP	0.831854	N/A	0.831854
METTL3	0.558564	N/A	0.558564
STN1	0.228851	N/A	0.228851
CEP95	0.701871	N/A	0.701871
DIMT1	0.214716	N/A	0.214716
MFSD1	0.595121	N/A	0.595121
PHF13	0.582092	N/A	0.582092
CBX6	0.555408	N/A	0.555408
TGFB2	0.440843	N/A	0.440843
C1QBP	0.5886	N/A	0.5886
CPNE5	0.557357	N/A	0.557357
TMEM59	0.267608	N/A	0.267608
SCAF8	0.498493	N/A	0.498493
TTLL7	0.501113	N/A	0.501113
GSTO1	0.214431	N/A	0.214431
TVP23A	0.661154	N/A	0.661154
SPINT3	0.533552	N/A	0.533552
C1QTNF4	0.560691	N/A	0.560691
IMPA2	0.586376	N/A	0.586376
KRTAP5-8	0.187046	N/A	0.187046
SDCCAG8	0.103481	N/A	0.103481
PLEKHA1	0.406512	N/A	0.406512
SLC28A3	0.0392071	N/A	0.0392071
C14orf180	0.612768	N/A	0.612768
CD151	0.227636	N/A	0.227636
RNF217	0.667223	N/A	0.667223
NR2F6	0.593044	N/A	0.593044
TLR3	0.279119	N/A	0.279119
SLC7A1	0.630239	N/A	0.630239
TP53AIP1	0.209132	N/A	0.209132
CD38	0.400394	N/A	0.400394
NR1D2	0.637786	N/A	0.637786
NBR1	0.362338	N/A	0.362338
NBEA	0.513602	N/A	0.513602
BZW1	0.131587	N/A	0.131587
GEN1	0.587285	N/A	0.587285
SGPP1	0.6411	N/A	0.6411
SHC4	0.561332	N/A	0.561332
KRT33B	0.638517	N/A	0.638517
NKX2-8	0.574538	N/A	0.574538
ZNF582	0.289414	N/A	0.289414
N4BP2L1	0.554012	N/A	0.554012
GLYATL2	0.558493	N/A	0.558493
IRAK2	0.618813	N/A	0.618813
CEP104	0.0390153	N/A	0.0390153
PIGH	0.607826	N/A	0.607826
TMIGD1	0.110718	N/A	0.110718
LST1	0.186887	N/A	0.186887
DDX39A	0.582541	N/A	0.582541
HPS6	0.545106	N/A	0.545106
DEFA4	0.278782	N/A	0.278782
IRX4	0.300194	N/A	0.300194
KNCN	0.624603	N/A	0.624603
TXNL4B	0.592596	N/A	0.592596
SSC5D	0.334436	N/A	0.334436
FOXE1	0.462451	N/A	0.462451
MOV10	0.245839	N/A	0.245839
CACTIN	0.505745	N/A	0.505745
CA4	0.617127	N/A	0.617127
OR13C5	0.681703	N/A	0.681703
EVX1	0.0578809	N/A	0.0578809
FAM160A2	0.541778	N/A	0.541778
ODF3	0.60846	N/A	0.60846
SLC17A9	0.558836	N/A	0.558836
FXYD1	0.529928	N/A	0.529928
ZNF326	0.583498	N/A	0.583498
TSHR	0.621803	N/A	0.621803
ZBED5	0.373876	N/A	0.373876
OR10X1	0.37904	N/A	0.37904
CECR2	0.611339	N/A	0.611339
SH3GLB2	0.38705	N/A	0.38705
CDIN1	0.139687	N/A	0.139687
TENM1	0.04121	N/A	0.04121
ABTB2	0.842681	N/A	0.842681
CAND1	0.696685	N/A	0.696685
SLC7A13	0.341217	N/A	0.341217
KNTC1	0.777973	N/A	0.777973
ZNF469	0.615139	N/A	0.615139
FCHO2	0.231854	N/A	0.231854
MAT2B	0.591832	N/A	0.591832
FBXL18	0.7207	N/A	0.7207
PRR35	0.679523	N/A	0.679523
ASB17	0.556957	N/A	0.556957
SNCB	0.529865	N/A	0.529865
CCDC77	0.518076	N/A	0.518076
IRAG1	0.512447	N/A	0.512447
SLC38A1	0.627318	N/A	0.627318
NEURL3	0.168199	N/A	0.168199
ATP6V1F	0.165657	N/A	0.165657
FRMD5	0.659061	N/A	0.659061
OR13C4	0.578527	N/A	0.578527
HSF1	0.255847	N/A	0.255847
C9	0.775346	N/A	0.775346
CUL3	0.556695	N/A	0.556695
SNX16	0.379445	N/A	0.379445
DHRS1	0.62623	N/A	0.62623
RNF111	0.243633	N/A	0.243633
GAMT	0.69046	N/A	0.69046
ARID3B	0.65688	N/A	0.65688
SCAPER	0.64177	N/A	0.64177
CES2	0.0885768	N/A	0.0885768
GRID2IP	0.704585	N/A	0.704585
TGFBRAP1	0.529315	N/A	0.529315
CTAGE9	0.470901	N/A	0.470901
CCDC25	0.55514	N/A	0.55514
POMK	0.313536	N/A	0.313536
OR10W1	0.123564	N/A	0.123564
RETREG1	0.637898	N/A	0.637898
CKAP4	0.669909	N/A	0.669909
IGSF8	0.567484	N/A	0.567484
IDO1	0.570133	N/A	0.570133
CFL2	0.514866	N/A	0.514866
PITPNC1	0.569153	N/A	0.569153
RBM42	0.61562	N/A	0.61562
ACSL3	0.720108	N/A	0.720108
ANO1	0.483976	N/A	0.483976
PLCH2	0.480019	N/A	0.480019
LRP8	0.0191841	N/A	0.0191841
MAP2K4	0.55245	N/A	0.55245
LYSMD4	0.406889	N/A	0.406889
B9D1	0.637898	N/A	0.637898
CCN1	0.428602	N/A	0.428602
LRPAP1	0.304657	N/A	0.304657
WDR27	0.0765639	N/A	0.0765639
CXXC4	0.168796	N/A	0.168796
NME5	0.149637	N/A	0.149637
USP12	0.531529	N/A	0.531529
CDH7	0.564389	N/A	0.564389
NDUFA2	0.18003	N/A	0.18003
FTHL18	0.52822	N/A	0.52822
EYA3	0.436234	N/A	0.436234
OXER1	0.549762	N/A	0.549762
ZNF256	0.0875993	N/A	0.0875993
USH2A	0.328138	N/A	0.328138
GTF2H3	0.163298	N/A	0.163298
KIAA1614	0.900032	N/A	0.900032
DEFB123	0.516536	N/A	0.516536
GABRA6	0.0704963	N/A	0.0704963
PXK	0.696506	N/A	0.696506
TMPRSS7	0.228405	N/A	0.228405
REM1	0.633649	N/A	0.633649
KRTAP4-8	0.38812	N/A	0.38812
FNDC4	0.609464	N/A	0.609464
GNPDA1	0.108809	N/A	0.108809
LSM7	0.521652	N/A	0.521652
KRTAP19-5	0.539457	N/A	0.539457
ZNF200	0.121419	N/A	0.121419
LOXL3	0.480413	N/A	0.480413
SLAIN1	0.113974	N/A	0.113974
GALNT17	0.604263	N/A	0.604263
CDC14B	0.679045	N/A	0.679045
GLCCI1	0.0553117	N/A	0.0553117
SDAD1	0.741446	N/A	0.741446
KIRREL3	0.305424	N/A	0.305424
S100A3	0.519911	N/A	0.519911
ZNF574	0.418603	N/A	0.418603
IFNK	0.583167	N/A	0.583167
THAP10	0.165286	N/A	0.165286
CAPZA1	0.594917	N/A	0.594917
PHLDB3	0.577633	N/A	0.577633
TRIB1	0.511356	N/A	0.511356
NEDD1	0.597013	N/A	0.597013
TP53TG5	0.0864759	N/A	0.0864759
EBLN2	0.31348	N/A	0.31348
FAM47B	0.317264	N/A	0.317264
TRIM40	0.70132	N/A	0.70132
RPL29	0.456579	N/A	0.456579
UNC93B1	0.298855	N/A	0.298855
MAGEA8	0.518266	N/A	0.518266
SERPINB5	0.661452	N/A	0.661452
RPP14	0.539765	N/A	0.539765
ZNF785	0.625399	N/A	0.625399
RRN3	0.0487098	N/A	0.0487098
GIGYF2	0.607591	N/A	0.607591
IL10	0.143889	N/A	0.143889
ZMYM5	0.626673	N/A	0.626673
TNFAIP8L3	0.559234	N/A	0.559234
KCNB1	0.202274	N/A	0.202274
POLE3	0.555684	N/A	0.555684
ZNF391	0.482081	N/A	0.482081
ZNF503	0.591762	N/A	0.591762
WFDC3	0.43336	N/A	0.43336
PNMA2	0.116636	N/A	0.116636
C1orf52	0.548333	N/A	0.548333
ZNF705E	0.565331	N/A	0.565331
MPHOSPH6	0.560243	N/A	0.560243
SGO2	0.451121	N/A	0.451121
ARHGAP25	0.317447	N/A	0.317447
DPYSL3	0.110933	N/A	0.110933
UPF3B	0.521555	N/A	0.521555
WASHC2C	0.456417	N/A	0.456417
DOK2	0.455295	N/A	0.455295
ADAR	0.717469	N/A	0.717469
EIF4G3	0.36172	N/A	0.36172
PDE6D	0.157774	N/A	0.157774
HNF4G	0.0548673	N/A	0.0548673
BTNL2	0.431751	N/A	0.431751
KDM4C	0.354006	N/A	0.354006
HCST	0.242693	N/A	0.242693
DCLK2	0.161327	N/A	0.161327
ASIC1	0.312023	N/A	0.312023
DMXL2	0.460393	N/A	0.460393
HGF	0.685525	N/A	0.685525
CYP4F12	0.591478	N/A	0.591478
DVL2	0.197921	N/A	0.197921
TMEM158	0.584134	N/A	0.584134
TSGA10	0.402702	N/A	0.402702
MED22	0.385435	N/A	0.385435
DBT	0.273394	N/A	0.273394
OR5H15	0.53989	N/A	0.53989
ARID3A	0.854264	N/A	0.854264
PPM1A	0.190476	N/A	0.190476
TMEM30B	0.165292	N/A	0.165292
CEBPB	0.255077	N/A	0.255077
FYCO1	0.768007	N/A	0.768007
ING5	0.277873	N/A	0.277873
POLQ	0.411296	N/A	0.411296
PPP1R26	0.683044	N/A	0.683044
SMIM7	0.347094	N/A	0.347094
BUB1B-PAK6	0.55938	N/A	0.55938
CDCA2	0.112452	N/A	0.112452
ITGA2	0.528734	N/A	0.528734
ITPA	0.400621	N/A	0.400621
CCL15	0.526525	N/A	0.526525
DCTN4	0.288074	N/A	0.288074
ZC3HC1	0.0743176	N/A	0.0743176
STT3B	0.592532	N/A	0.592532
KCNN1	0.181391	N/A	0.181391
RXRG	0.130314	N/A	0.130314
RAVER1	0.608185	N/A	0.608185
GNL3L	0.506608	N/A	0.506608
TRAF6	0.594162	N/A	0.594162
RNF41	0.189114	N/A	0.189114
TSACC	0.153166	N/A	0.153166
PDCD7	0.674842	N/A	0.674842
ZNF202	0.415025	N/A	0.415025
ASPA	0.118436	N/A	0.118436
INPPL1	0.497088	N/A	0.497088
SPOPL	0.131606	N/A	0.131606
GKN2	0.0750192	N/A	0.0750192
TFE3	0.555807	N/A	0.555807
DPEP3	0.167169	N/A	0.167169
RFFL	0.58945	N/A	0.58945
DESI2	0.514888	N/A	0.514888
OR1S2	0.523878	N/A	0.523878
OR11H1	0.627148	N/A	0.627148
DOCK11	0.584911	N/A	0.584911
RTP3	0.564402	N/A	0.564402
ZG16B	0.566575	N/A	0.566575
MYO1B	0.722544	N/A	0.722544
ZNF609	0.819317	N/A	0.819317
ZNF512	0.578172	N/A	0.578172
SDF4	0.107144	N/A	0.107144
UROC1	0.316528	N/A	0.316528
PARP14	0.478177	N/A	0.478177
BRD2	0.513904	N/A	0.513904
CHPF	0.681265	N/A	0.681265
FAM13B	0.561283	N/A	0.561283
BMP8A	0.514517	N/A	0.514517
OGFR	0.553701	N/A	0.553701
TYW1	0.638935	N/A	0.638935
ATMIN	0.529459	N/A	0.529459
ERBB4	0.327637	N/A	0.327637
ORAI3	0.778768	N/A	0.778768
TMEM72	0.406908	N/A	0.406908
TNKS2	0.465117	N/A	0.465117
TBC1D13	0.599167	N/A	0.599167
UBTF	0.636484	N/A	0.636484
GLIS2	0.144224	N/A	0.144224
TEFM	0.404581	N/A	0.404581
XKR6	0.614885	N/A	0.614885
ETF1	0.529824	N/A	0.529824
INKA1	0.605818	N/A	0.605818
LCN10	0.552194	N/A	0.552194
MPP7	0.613986	N/A	0.613986
POLR1B	0.784617	N/A	0.784617
CCL25	0.55849	N/A	0.55849
TM9SF2	0.579773	N/A	0.579773
CLNK	0.884926	N/A	0.884926
TBXA2R	0.737779	N/A	0.737779
FAM78B	0.31473	N/A	0.31473
KCNQ1	0.369734	N/A	0.369734
SPATA31A1	0.526628	N/A	0.526628
CNIH3	0.533552	N/A	0.533552
CRYBB1	0.141744	N/A	0.141744
ZNF599	0.724474	N/A	0.724474
STX8	0.103388	N/A	0.103388
OR6P1	0.619782	N/A	0.619782
RBAK	0.0161549	N/A	0.0161549
BDKRB1	0.301413	N/A	0.301413
NUP153	0.416599	N/A	0.416599
TENM3	0.421179	N/A	0.421179
EML6	0.47052	N/A	0.47052
GRAMD2A	0.703146	N/A	0.703146
TF	0.615434	N/A	0.615434
OR2T33	0.260949	N/A	0.260949
ALX1	0.704059	N/A	0.704059
PHF14	0.461328	N/A	0.461328
LRRC41	0.456219	N/A	0.456219
OR51F2	0.67066	N/A	0.67066
SIK3	0.671151	N/A	0.671151
ADAMTSL1	0.516736	N/A	0.516736
KIF9	0.506704	N/A	0.506704
KIF21A	0.216973	N/A	0.216973
CDC42SE2	0.203172	N/A	0.203172
MLXIP	0.405793	N/A	0.405793
FCGR3A	0.596396	N/A	0.596396
GPR37L1	0.53324	N/A	0.53324
SLC4A9	0.594647	N/A	0.594647
KIF1A	0.444967	N/A	0.444967
YIF1B	0.625892	N/A	0.625892
TCAF1	0.556152	N/A	0.556152
KIAA1191	0.200156	N/A	0.200156
TEK	0.618622	N/A	0.618622
FAM222A	0.637643	N/A	0.637643
UPK1A	0.758853	N/A	0.758853
ASPHD1	0.592595	N/A	0.592595
SHROOM2	0.296396	N/A	0.296396
CDYL	0.646762	N/A	0.646762
APOBEC1	0.627469	N/A	0.627469
MS4A13	0.195775	N/A	0.195775
ZBTB49	0.480361	N/A	0.480361
SARS1	0.259974	N/A	0.259974
RAD54B	0.357265	N/A	0.357265
HMGXB3	0.847961	N/A	0.847961
MON2	0.688483	N/A	0.688483
SPEM1	0.297123	N/A	0.297123
TSC22D4	0.464983	N/A	0.464983
POLDIP3	0.158963	N/A	0.158963
OR3A1	0.24988	N/A	0.24988
CRHR2	0.34007	N/A	0.34007
LYG2	0.620987	N/A	0.620987
RBSN	0.672826	N/A	0.672826
HAND2	0.590224	N/A	0.590224
MUSK	0.427504	N/A	0.427504
PAFAH1B2	0.551286	N/A	0.551286
GRWD1	0.553241	N/A	0.553241
GEMIN6	0.577176	N/A	0.577176
ACSS1	0.779984	N/A	0.779984
APOL3	0.0485538	N/A	0.0485538
SLC17A6	0.644004	N/A	0.644004
UBQLN3	0.121005	N/A	0.121005
HLA-DMA	0.540672	N/A	0.540672
GBP7	0.653104	N/A	0.653104
TRIM17	0.363332	N/A	0.363332
MECP2	0.577922	N/A	0.577922
HSPA6	0.55993	N/A	0.55993
NCK2	0.549669	N/A	0.549669
INKA2	0.487391	N/A	0.487391
NPPC	0.525073	N/A	0.525073
LTB4R	0.555408	N/A	0.555408
KRTAP4-4	0.667953	N/A	0.667953
TTC29	0.242347	N/A	0.242347
PPIAL4G	0.547558	N/A	0.547558
ZC3H12D	0.618627	N/A	0.618627
OR1D5	0.336854	N/A	0.336854
HIVEP2	0.195918	N/A	0.195918
ADAMDEC1	0.0749359	N/A	0.0749359
MTMR8	0.612295	N/A	0.612295
RBMX2	0.514909	N/A	0.514909
IFT88	0.114226	N/A	0.114226
MB	0.550068	N/A	0.550068
OR1S1	0.573987	N/A	0.573987
ZNF496	0.515725	N/A	0.515725
SMPD1	0.766376	N/A	0.766376
VNN2	0.182627	N/A	0.182627
INTS14	0.69229	N/A	0.69229
OSTF1	0.598913	N/A	0.598913
PACRGL	0.610507	N/A	0.610507
ZNF234	0.445718	N/A	0.445718
FBXW8	0.391125	N/A	0.391125
KIR3DS1	0.610353	N/A	0.610353
BRWD1	0.682255	N/A	0.682255
LCN9	0.570929	N/A	0.570929
SLC22A25	0.367161	N/A	0.367161
ARNTL	0.123357	N/A	0.123357
CDHR5	0.504892	N/A	0.504892
PRR7	0.426085	N/A	0.426085
HES7	0.508167	N/A	0.508167
IFT46	0.500559	N/A	0.500559
PAK1	0.217227	N/A	0.217227
FLRT3	0.603829	N/A	0.603829
SERF2	0.543927	N/A	0.543927
CGB5	0.558623	N/A	0.558623
CXCL16	0.562531	N/A	0.562531
AGL	0.606177	N/A	0.606177
KLF13	0.594275	N/A	0.594275
NEFM	0.23998	N/A	0.23998
ADAM20	0.406253	N/A	0.406253
GREB1L	0.71292	N/A	0.71292
SAMD11	0.663754	N/A	0.663754
COLEC11	0.435147	N/A	0.435147
HJV	0.214833	N/A	0.214833
ENTPD3	0.154562	N/A	0.154562
SLC52A2	0.0405253	N/A	0.0405253
MTMR4	0.500605	N/A	0.500605
ZSCAN12	0.490037	N/A	0.490037
RNF13	0.349748	N/A	0.349748
MYLIP	0.405023	N/A	0.405023
NPTX1	0.566586	N/A	0.566586
KCND2	0.609419	N/A	0.609419
STRN	0.281345	N/A	0.281345
LRRN4	0.0801374	N/A	0.0801374
CRH	0.112727	N/A	0.112727
NTAN1	0.305948	N/A	0.305948
MCEMP1	0.356681	N/A	0.356681
SLFN11	0.604158	N/A	0.604158
PRDM8	0.754024	N/A	0.754024
IFITM2	0.556683	N/A	0.556683
CLPSL1	0.543264	N/A	0.543264
FKRP	0.715557	N/A	0.715557
ACTR1B	0.590467	N/A	0.590467
HMX1	0.539279	N/A	0.539279
CIAO2B	0.574245	N/A	0.574245
GRK2	0.124391	N/A	0.124391
CEP152	0.143658	N/A	0.143658
BSG	0.44006	N/A	0.44006
SLC46A1	0.699629	N/A	0.699629
CFLAR	0.587103	N/A	0.587103
GOLGA2	0.56245	N/A	0.56245
UBE3D	0.179521	N/A	0.179521
PNN	0.379267	N/A	0.379267
FRMD7	0.329256	N/A	0.329256
SERPINE1	0.603183	N/A	0.603183
ATXN2	0.383501	N/A	0.383501
TK1	0.581828	N/A	0.581828
ORM1	0.540341	N/A	0.540341
H2BE1	0.190875	N/A	0.190875
GLP2R	0.13228	N/A	0.13228
ACER2	0.45807	N/A	0.45807
PRRT1	0.165154	N/A	0.165154
ASCL4	0.577635	N/A	0.577635
CRABP1	0.156008	N/A	0.156008
ADAMTSL2	0.537525	N/A	0.537525
SPIRE1	0.153431	N/A	0.153431
TOP1	0.381025	N/A	0.381025
DYRK1A	0.410827	N/A	0.410827
RPS21	0.523295	N/A	0.523295
SLC4A1AP	0.665388	N/A	0.665388
ANO4	0.274514	N/A	0.274514
PROX1	0.604188	N/A	0.604188
VPS37B	0.684497	N/A	0.684497
EEF1AKMT4	0.626197	N/A	0.626197
MYH3	0.887053	N/A	0.887053
PGBD2	0.482805	N/A	0.482805
HGS	0.559497	N/A	0.559497
TBX20	0.614942	N/A	0.614942
ZNF169	0.0930704	N/A	0.0930704
RBM39	0.531918	N/A	0.531918
SCFD1	0.157894	N/A	0.157894
BHMT2	0.120599	N/A	0.120599
MEI1	0.572928	N/A	0.572928
CDKN2AIP	0.579422	N/A	0.579422
SRRD	0.632739	N/A	0.632739
AAAS	0.546846	N/A	0.546846
MFGE8	0.739332	N/A	0.739332
SOX5	0.366582	N/A	0.366582
PPP1R3E	0.644281	N/A	0.644281
ASAP1	0.300997	N/A	0.300997
PNPT1	0.297001	N/A	0.297001
ALB	0.263022	N/A	0.263022
CCNK	0.577028	N/A	0.577028
CNDP1	0.560133	N/A	0.560133
PRKAG2	0.650419	N/A	0.650419
GPRC5C	0.222996	N/A	0.222996
KLHDC9	0.510899	N/A	0.510899
LSMEM2	0.60623	N/A	0.60623
NRG1	0.671163	N/A	0.671163
SNRNP25	0.473424	N/A	0.473424
EEA1	0.681062	N/A	0.681062
NUDT3	0.542294	N/A	0.542294
RPAP2	0.0919882	N/A	0.0919882
ZNF875	0.805022	N/A	0.805022
ABCG2	0.0722453	N/A	0.0722453
ILF3	0.643636	N/A	0.643636
MB21D2	0.58129	N/A	0.58129
SAT2	0.555919	N/A	0.555919
ERRFI1	0.434554	N/A	0.434554
PRR29	0.58869	N/A	0.58869
ACLY	0.341576	N/A	0.341576
FAM219A	0.521557	N/A	0.521557
PPM1B	0.1097	N/A	0.1097
S100A13	0.401986	N/A	0.401986
PRG4	0.579258	N/A	0.579258
TACC1	0.152886	N/A	0.152886
MEIS2	0.165617	N/A	0.165617
FAM111A	0.659661	N/A	0.659661
FAM102A	0.507877	N/A	0.507877
CRB3	0.57544	N/A	0.57544
IRS4	0.53682	N/A	0.53682
LRRC56	0.309623	N/A	0.309623
CES1	0.472196	N/A	0.472196
C19orf54	0.546154	N/A	0.546154
SUGP2	0.702212	N/A	0.702212
CFAP46	0.124399	N/A	0.124399
UBAP2	0.114602	N/A	0.114602
CHAC2	0.748201	N/A	0.748201
DCDC1	0.103063	N/A	0.103063
NMUR2	0.12984	N/A	0.12984
TMEM223	0.349263	N/A	0.349263
TCF3	0.518692	N/A	0.518692
SRD5A3	0.619023	N/A	0.619023
MFSD10	0.774349	N/A	0.774349
RGCC	0.528277	N/A	0.528277
DAZL	0.561363	N/A	0.561363
FBL	0.618101	N/A	0.618101
MSH5	0.597335	N/A	0.597335
HMSD	0.518266	N/A	0.518266
IRAK1	0.528437	N/A	0.528437
SEMA6B	0.215577	N/A	0.215577
AHCYL2	0.614707	N/A	0.614707
MATN3	0.121611	N/A	0.121611
GSTM5	0.503029	N/A	0.503029
SNORC	0.249331	N/A	0.249331
PTPN12	0.451333	N/A	0.451333
TDRD1	0.539305	N/A	0.539305
LRRN3	0.655659	N/A	0.655659
MEGF9	0.457805	N/A	0.457805
IGSF22	0.600974	N/A	0.600974
MYH7B	0.139416	N/A	0.139416
CARD19	0.334437	N/A	0.334437
SPEF2	0.591987	N/A	0.591987
MFHAS1	0.292553	N/A	0.292553
ARPC1B	0.549307	N/A	0.549307
CTU1	0.624407	N/A	0.624407
IER5L	0.434797	N/A	0.434797
SYNGR2	0.469402	N/A	0.469402
SLC5A6	0.525063	N/A	0.525063
PPIE	0.586317	N/A	0.586317
FXYD6-FXYD2	0.346559	N/A	0.346559
GSK3B	0.565987	N/A	0.565987
PSMB11	0.76732	N/A	0.76732
CREB3L1	0.0842304	N/A	0.0842304
ZNF418	0.70039	N/A	0.70039
TMEM45A	0.535184	N/A	0.535184
SPRING1	0.176452	N/A	0.176452
BUB3	0.538371	N/A	0.538371
KIR2DL4	0.603639	N/A	0.603639
TPK1	0.228256	N/A	0.228256
DHX29	0.659765	N/A	0.659765
NUAK1	0.369308	N/A	0.369308
B3GNT9	0.118085	N/A	0.118085
FIGLA	0.672481	N/A	0.672481
IZUMO2	0.128611	N/A	0.128611
XKR4	0.613643	N/A	0.613643
GBP2	0.645951	N/A	0.645951
DDX21	0.662696	N/A	0.662696
LCLAT1	0.639803	N/A	0.639803
DDX10	0.108978	N/A	0.108978
CLEC2B	0.293215	N/A	0.293215
MATN2	0.685774	N/A	0.685774
SMC3	0.573526	N/A	0.573526
EFEMP2	0.643951	N/A	0.643951
ERI3	0.572847	N/A	0.572847
NBPF15	0.546435	N/A	0.546435
MAP2K7	0.333576	N/A	0.333576
IL18R1	0.184781	N/A	0.184781
SEPTIN4	0.625183	N/A	0.625183
INSIG1	0.164576	N/A	0.164576
PRCD	0.54411	N/A	0.54411
SLC25A30	0.611948	N/A	0.611948
NLGN2	0.444175	N/A	0.444175
NEURL2	0.580976	N/A	0.580976
MSN	0.521526	N/A	0.521526
SYNJ2	0.199463	N/A	0.199463
CNPPD1	0.678929	N/A	0.678929
INHA	0.0324951	N/A	0.0324951
PKP4	0.261851	N/A	0.261851
OSBPL5	0.11661	N/A	0.11661
LNP1	0.523199	N/A	0.523199
UNK	0.464448	N/A	0.464448
XRN2	0.515211	N/A	0.515211
SNRNP70	0.062577	N/A	0.062577
NOS2	0.750547	N/A	0.750547
TNNT2	0.626591	N/A	0.626591
LIN52	0.533162	N/A	0.533162
PPA2	0.775683	N/A	0.775683
GGTLC2	0.501235	N/A	0.501235
SEPTIN1	0.585697	N/A	0.585697
KNL1	0.412954	N/A	0.412954
ADAT3	0.261367	N/A	0.261367
MDP1	0.571536	N/A	0.571536
ZNF581	0.550585	N/A	0.550585
ADAM21	0.391676	N/A	0.391676
C2orf49	0.266149	N/A	0.266149
TWF2	0.466697	N/A	0.466697
C1orf226	0.46186	N/A	0.46186
TRPM6	0.361493	N/A	0.361493
TRIM11	0.605389	N/A	0.605389
GOLGA8K	0.286184	N/A	0.286184
SLC39A1	0.162194	N/A	0.162194
PLSCR4	0.57603	N/A	0.57603
ARID1B	0.453256	N/A	0.453256
TPT1	0.546436	N/A	0.546436
MKNK2	0.160432	N/A	0.160432
GATA5	0.0640064	N/A	0.0640064
LRRTM3	0.590819	N/A	0.590819
LOC441155	0.528648	N/A	0.528648
RTL10	0.438228	N/A	0.438228
KRTAP4-3	0.548333	N/A	0.548333
CPPED1	0.402868	N/A	0.402868
KBTBD8	0.647715	N/A	0.647715
CENPS-CORT	0.69517	N/A	0.69517
KRT13	0.248916	N/A	0.248916
AKAP3	0.0913179	N/A	0.0913179
MAK16	0.403305	N/A	0.403305
CLDND2	0.378524	N/A	0.378524
FSCN1	0.313559	N/A	0.313559
PHACTR2	0.666402	N/A	0.666402
RCCD1	0.680095	N/A	0.680095
SIAH1	0.539953	N/A	0.539953
ID2	0.319813	N/A	0.319813
LOXL4	0.125028	N/A	0.125028
SPATA31A3	0.558918	N/A	0.558918
TTC25	0.663225	N/A	0.663225
DDX24	0.705101	N/A	0.705101
ZBTB11	0.646456	N/A	0.646456
PENK	0.0555624	N/A	0.0555624
ZFP92	0.230667	N/A	0.230667
C9orf139	0.337992	N/A	0.337992
PDIK1L	0.5248	N/A	0.5248
LGR6	0.560637	N/A	0.560637
H2AC15	0.401651	N/A	0.401651
CRTC3	0.692062	N/A	0.692062
ABHD4	0.379133	N/A	0.379133
THAP8	0.421207	N/A	0.421207
GCGR	0.238607	N/A	0.238607
TRPV4	0.383653	N/A	0.383653
MYO19	0.598764	N/A	0.598764
ABT1	0.473123	N/A	0.473123
MREG	0.138091	N/A	0.138091
TRIM69	0.43428	N/A	0.43428
C1orf162	0.221965	N/A	0.221965
OLFML3	0.599477	N/A	0.599477
S100A7	0.523432	N/A	0.523432
LYSMD3	0.595748	N/A	0.595748
PSAPL1	0.0746559	N/A	0.0746559
MUC5AC	0.793042	N/A	0.793042
CLBA1	0.67704	N/A	0.67704
XRCC1	0.869895	N/A	0.869895
TMEM64	0.155508	N/A	0.155508
SLC25A17	0.222826	N/A	0.222826
SIPA1L2	0.689672	N/A	0.689672
SLC13A3	0.403086	N/A	0.403086
NECTIN2	0.139843	N/A	0.139843
ECE1	0.308408	N/A	0.308408
AP5S1	0.604759	N/A	0.604759
CDC25C	0.221093	N/A	0.221093
OR7G3	0.447666	N/A	0.447666
IKBIP	0.204305	N/A	0.204305
EGLN2	0.439927	N/A	0.439927
FRYL	0.538517	N/A	0.538517
GATC	0.548327	N/A	0.548327
GML	0.315541	N/A	0.315541
PPIH	0.548414	N/A	0.548414
DYDC1	0.534981	N/A	0.534981
PRL	0.371119	N/A	0.371119
ZNF526	0.206675	N/A	0.206675
ACAN	0.985408	N/A	0.985408
CRY1	0.549405	N/A	0.549405
ZNF211	0.435236	N/A	0.435236
CDKL3	0.67091	N/A	0.67091
DAPK2	0.0738986	N/A	0.0738986
ANKRD33	0.0508114	N/A	0.0508114
SCG2	0.426609	N/A	0.426609
CPNE6	0.605989	N/A	0.605989
AUH	0.680355	N/A	0.680355
UBE3A	0.332421	N/A	0.332421
HOXC8	0.551817	N/A	0.551817
SIGLECL1	0.179072	N/A	0.179072
CMPK2	0.674147	N/A	0.674147
RRAD	0.615136	N/A	0.615136
PMVK	0.633269	N/A	0.633269
SERPINB10	0.157352	N/A	0.157352
LAMB2	0.150485	N/A	0.150485
ALOX12B	0.510834	N/A	0.510834
GTF2H2C	0.518231	N/A	0.518231
OPA3	0.399409	N/A	0.399409
MAP3K8	0.111409	N/A	0.111409
PFDN6	0.574683	N/A	0.574683
GPRC5B	0.206426	N/A	0.206426
DDX52	0.0424342	N/A	0.0424342
EXOSC5	0.613419	N/A	0.613419
PLXND1	0.143148	N/A	0.143148
ERAL1	0.385687	N/A	0.385687
FBXL15	0.552636	N/A	0.552636
TNP1	0.302102	N/A	0.302102
STK38	0.576822	N/A	0.576822
OR1M1	0.672642	N/A	0.672642
TRHDE	0.199019	N/A	0.199019
VWA3B	0.94419	N/A	0.94419
NFKBIZ	0.719721	N/A	0.719721
RWDD1	0.524999	N/A	0.524999
GTF2IRD2B	0.531919	N/A	0.531919
FAM118B	0.278427	N/A	0.278427
IL2RB	0.599245	N/A	0.599245
TRIM3	0.639407	N/A	0.639407
DRAXIN	0.551076	N/A	0.551076
ARHGAP11A	0.0959032	N/A	0.0959032
AKR1C1	0.220299	N/A	0.220299
DCAF12L2	0.518266	N/A	0.518266
MAP4K5	0.533455	N/A	0.533455
C5	0.0579103	N/A	0.0579103
PLCXD3	0.583902	N/A	0.583902
RFX1	0.769422	N/A	0.769422
CCDC106	0.354414	N/A	0.354414
UGT1A8	0.308323	N/A	0.308323
ERMP1	0.897488	N/A	0.897488
OR2B3	0.556125	N/A	0.556125
TMEM92	0.526712	N/A	0.526712
ZFHX4	0.212503	N/A	0.212503
HCN4	0.661765	N/A	0.661765
ADAMTS10	0.0763166	N/A	0.0763166
HLA-DPA1	0.600333	N/A	0.600333
GJB7	0.636767	N/A	0.636767
FGL1	0.776173	N/A	0.776173
GALNTL6	0.19414	N/A	0.19414
TEX30	0.562959	N/A	0.562959
HOXD1	0.663599	N/A	0.663599
SAFB	0.267836	N/A	0.267836
ETV3	0.606886	N/A	0.606886
PRKCH	0.640593	N/A	0.640593
LOC101928841	0.628474	N/A	0.628474
FPR1	0.411423	N/A	0.411423
SSTR2	0.589901	N/A	0.589901
FBXO34	0.649387	N/A	0.649387
C22orf39	0.570514	N/A	0.570514
RORB	0.566185	N/A	0.566185
SCAF1	0.452283	N/A	0.452283
TLR6	0.346541	N/A	0.346541
MIER1	0.377384	N/A	0.377384
GGA3	0.117893	N/A	0.117893
RPEL1	0.594327	N/A	0.594327
DEFB110	0.231571	N/A	0.231571
LSM11	0.45764	N/A	0.45764
LIMD1	0.645616	N/A	0.645616
OR6C76	0.638523	N/A	0.638523
ATP9B	0.530494	N/A	0.530494
SPTAN1	0.244299	N/A	0.244299
HSPB6	0.590254	N/A	0.590254
TEX45	0.290542	N/A	0.290542
ARL2	0.587993	N/A	0.587993
MAMDC2	0.35684	N/A	0.35684
BCO2	0.240001	N/A	0.240001
BPIFA1	0.614651	N/A	0.614651
UQCR10	0.518158	N/A	0.518158
SSU72	0.525073	N/A	0.525073
CES3	0.304845	N/A	0.304845
CNTN1	0.505875	N/A	0.505875
COL4A5	0.316806	N/A	0.316806
C8orf82	0.597106	N/A	0.597106
CLIC6	0.386956	N/A	0.386956
DAAM2	0.311324	N/A	0.311324
PRKACA	0.569153	N/A	0.569153
CEP57L1	0.668957	N/A	0.668957
OTUD1	0.522222	N/A	0.522222
LNPK	0.450924	N/A	0.450924
PDCD10	0.557102	N/A	0.557102
PREP	0.670276	N/A	0.670276
TBC1D30	0.192192	N/A	0.192192
PRTG	0.155109	N/A	0.155109
ZFP82	0.382539	N/A	0.382539
DISP2	0.0284631	N/A	0.0284631
HLA-E	0.531711	N/A	0.531711
ADAP2	0.322905	N/A	0.322905
KRT15	0.200809	N/A	0.200809
ADCY10	0.725751	N/A	0.725751
ZNRD2	0.59312	N/A	0.59312
RBPJ	0.372139	N/A	0.372139
ZNF546	0.341852	N/A	0.341852
FOLR2	0.594359	N/A	0.594359
ATP8B4	0.173454	N/A	0.173454
TMEM88B	0.604965	N/A	0.604965
JAG1	0.349671	N/A	0.349671
HOXB9	0.485427	N/A	0.485427
NT5C3B	0.327492	N/A	0.327492
PHF3	0.509051	N/A	0.509051
XAB2	0.473003	N/A	0.473003
CRB2	0.597466	N/A	0.597466
AMT	0.736195	N/A	0.736195
TMEM268	0.353551	N/A	0.353551
LILRA6	0.567047	N/A	0.567047
NCOA6	0.167386	N/A	0.167386
PRICKLE2	0.572931	N/A	0.572931
GSK3A	0.0949237	N/A	0.0949237
HTR5A	0.446449	N/A	0.446449
C2orf78	0.455034	N/A	0.455034
OR4D2	0.290081	N/A	0.290081
RREB1	0.515829	N/A	0.515829
GNPTG	0.567306	N/A	0.567306
UGT1A1	0.308933	N/A	0.308933
CSF3R	0.549078	N/A	0.549078
WFDC5	0.531918	N/A	0.531918
EPHA4	0.575494	N/A	0.575494
FBXL14	0.160563	N/A	0.160563
FBN2	0.855518	N/A	0.855518
MRPS22	0.765333	N/A	0.765333
TMEM41A	0.599351	N/A	0.599351
ATG13	0.351188	N/A	0.351188
C8orf76	0.154985	N/A	0.154985
PTPRT	0.79341	N/A	0.79341
PLXNB3	0.701782	N/A	0.701782
CD3E	0.467701	N/A	0.467701
ZNF783	0.496497	N/A	0.496497
ZNF438	0.722621	N/A	0.722621
SSR1	0.555408	N/A	0.555408
CHRDL1	0.537082	N/A	0.537082
ACRBP	0.689268	N/A	0.689268
USP14	0.573885	N/A	0.573885
DYNLRB1	0.537239	N/A	0.537239
FAM169B	0.415076	N/A	0.415076
TEKT5	0.808316	N/A	0.808316
ICAM2	0.566121	N/A	0.566121
RGL4	0.129417	N/A	0.129417
ZDHHC17	0.49369	N/A	0.49369
TMEM14A	0.519877	N/A	0.519877
PIKFYVE	0.456165	N/A	0.456165
KRTAP11-1	0.542703	N/A	0.542703
FOXA3	0.630442	N/A	0.630442
SPATA2L	0.621446	N/A	0.621446
PRKACB	0.178818	N/A	0.178818
PPP2R5E	0.546436	N/A	0.546436
CD163L1	0.718326	N/A	0.718326
PPP6R2	0.407955	N/A	0.407955
RNF185	0.5994	N/A	0.5994
GSDME	0.489062	N/A	0.489062
C12orf43	0.577697	N/A	0.577697
GPR179	0.199551	N/A	0.199551
CHST10	0.500199	N/A	0.500199
SMCO2	0.241162	N/A	0.241162
WNT2	0.686508	N/A	0.686508
PCDHB7	0.0670241	N/A	0.0670241
ACAP1	0.63748	N/A	0.63748
MPZL2	0.65931	N/A	0.65931
CLEC9A	0.521652	N/A	0.521652
BTNL8	0.141677	N/A	0.141677
DHX8	0.522537	N/A	0.522537
COL5A1	0.736493	N/A	0.736493
SLC35B4	0.507218	N/A	0.507218
FADS1	0.551555	N/A	0.551555
RBP4	0.559191	N/A	0.559191
ZNF558	0.616183	N/A	0.616183
CSAG3	0.339177	N/A	0.339177
RAB41	0.526713	N/A	0.526713
DLX6	0.786962	N/A	0.786962
POLR2D	0.531446	N/A	0.531446
KIF5B	0.512766	N/A	0.512766
NDFIP1	0.526582	N/A	0.526582
SMIM1	0.518186	N/A	0.518186
MFSD6	0.366987	N/A	0.366987
ANKRD30B	0.10927	N/A	0.10927
TMEM251	0.537241	N/A	0.537241
ROPN1	0.566575	N/A	0.566575
ST8SIA1	0.143666	N/A	0.143666
RDM1	0.352467	N/A	0.352467
HNRNPH3	0.545538	N/A	0.545538
MYO1C	0.390407	N/A	0.390407
WDR89	0.621446	N/A	0.621446
KRTAP4-9	0.24361	N/A	0.24361
GPN3	0.376685	N/A	0.376685
CTTN	0.381215	N/A	0.381215
FRG2	0.642557	N/A	0.642557
ADCY1	0.045573	N/A	0.045573
ZMYM2	0.409805	N/A	0.409805
DIRAS3	0.528535	N/A	0.528535
RNF216	0.0886469	N/A	0.0886469
NLRP12	0.0700893	N/A	0.0700893
GON4L	0.520158	N/A	0.520158
CIC	0.923735	N/A	0.923735
DCTN1	0.664343	N/A	0.664343
VTI1A	0.562043	N/A	0.562043
ACKR2	0.0448322	N/A	0.0448322
TTR	0.437807	N/A	0.437807
FNDC10	0.54805	N/A	0.54805
FITM1	0.667476	N/A	0.667476
MORC2	0.181662	N/A	0.181662
NELFCD	0.228193	N/A	0.228193
SPHKAP	0.262442	N/A	0.262442
CENPV	0.531254	N/A	0.531254
NLRP6	0.638647	N/A	0.638647
ZNF524	0.592459	N/A	0.592459
ITGB3BP	0.106891	N/A	0.106891
SAR1B	0.162643	N/A	0.162643
ASCL2	0.605989	N/A	0.605989
RBMS3	0.212078	N/A	0.212078
FOXO3	0.642446	N/A	0.642446
LARP6	0.478843	N/A	0.478843
PCLAF	0.524889	N/A	0.524889
MAGEL2	0.504693	N/A	0.504693
ABL1	0.666332	N/A	0.666332
MIGA2	0.65706	N/A	0.65706
OR14J1	0.597277	N/A	0.597277
RBP7	0.19193	N/A	0.19193
GLS2	0.508091	N/A	0.508091
ZNF114	0.6356	N/A	0.6356
MBOAT4	0.591689	N/A	0.591689
NFE2L1	0.282559	N/A	0.282559
C2orf68	0.115507	N/A	0.115507
SETSIP	0.585672	N/A	0.585672
LPAR5	0.622641	N/A	0.622641
CDK11B	0.636702	N/A	0.636702
SPSB4	0.140525	N/A	0.140525
MPP3	0.442067	N/A	0.442067
SLC26A1	0.501889	N/A	0.501889
ARL16	0.46906	N/A	0.46906
MTA3	0.669572	N/A	0.669572
SSX2IP	0.297659	N/A	0.297659
DPP6	0.585293	N/A	0.585293
MORF4L1	0.227072	N/A	0.227072
SMARCA2	0.64893	N/A	0.64893
FTH1	0.528123	N/A	0.528123
SPATA17	0.648825	N/A	0.648825
PPP2R2B	0.34549	N/A	0.34549
EBPL	0.66243	N/A	0.66243
RFPL4A	0.341568	N/A	0.341568
PAGR1	0.59643	N/A	0.59643
CD27	0.552215	N/A	0.552215
ARMH3	0.0777567	N/A	0.0777567
BID	0.0991778	N/A	0.0991778
PSKH2	0.677363	N/A	0.677363
HMGB2	0.580286	N/A	0.580286
LEUTX	0.524938	N/A	0.524938
PEDS1	0.54249	N/A	0.54249
ANO10	0.653166	N/A	0.653166
SYT4	0.547798	N/A	0.547798
SLC41A1	0.571889	N/A	0.571889
FAAH	0.176518	N/A	0.176518
INTS10	0.110626	N/A	0.110626
ZBTB7A	0.19338	N/A	0.19338
SPDYE1	0.0869257	N/A	0.0869257
ARHGAP36	0.526798	N/A	0.526798
CHRNG	0.567673	N/A	0.567673
CHST7	0.533442	N/A	0.533442
FSD2	0.56168	N/A	0.56168
IGFLR1	0.395633	N/A	0.395633
CCDC149	0.644714	N/A	0.644714
ILF2	0.561823	N/A	0.561823
HELB	0.141279	N/A	0.141279
C12orf45	0.209634	N/A	0.209634
RMND5A	0.241412	N/A	0.241412
TMEM25	0.415075	N/A	0.415075
TMEM44	0.641331	N/A	0.641331
WDR61	0.456522	N/A	0.456522
PDRG1	0.228014	N/A	0.228014
INSL4	0.268282	N/A	0.268282
LACRT	0.535313	N/A	0.535313
RDH16	0.650147	N/A	0.650147
P2RX1	0.635053	N/A	0.635053
ARHGEF10	0.420058	N/A	0.420058
CXCL9	0.326783	N/A	0.326783
GPR139	0.551278	N/A	0.551278
OPN5	0.585544	N/A	0.585544
OTOS	0.603392	N/A	0.603392
TCTE1	0.368353	N/A	0.368353
KIAA1328	0.731024	N/A	0.731024
ULK1	0.18217	N/A	0.18217
KIR2DS4	0.557988	N/A	0.557988
NKAIN2	0.535078	N/A	0.535078
PDS5B	0.678086	N/A	0.678086
CCN6	0.621	N/A	0.621
AGFG1	0.129511	N/A	0.129511
VPS28	0.642174	N/A	0.642174
CFAP36	0.612271	N/A	0.612271
CHERP	0.128367	N/A	0.128367
FBXL22	0.222841	N/A	0.222841
UBAP2L	0.648576	N/A	0.648576
TAF5L	0.147049	N/A	0.147049
TMEM65	0.531809	N/A	0.531809
TSPOAP1	0.545375	N/A	0.545375
GINS1	0.57429	N/A	0.57429
ZSWIM2	0.154015	N/A	0.154015
ALG10B	0.711886	N/A	0.711886
SLC25A10	0.8125	N/A	0.8125
CNOT10	0.488702	N/A	0.488702
STXBP5	0.747876	N/A	0.747876
NOMO1	0.582789	N/A	0.582789
WNT8A	0.504053	N/A	0.504053
GRIPAP1	0.618548	N/A	0.618548
PHAX	0.161616	N/A	0.161616
ACADM	0.752439	N/A	0.752439
DDX27	0.524128	N/A	0.524128
PITHD1	0.327088	N/A	0.327088
ZNF91	0.727667	N/A	0.727667
TBC1D32	0.460591	N/A	0.460591
NKX2-4	0.542659	N/A	0.542659
DMTF1	0.153065	N/A	0.153065
CCHCR1	0.140665	N/A	0.140665
CHKA	0.721335	N/A	0.721335
PPFIBP2	0.46025	N/A	0.46025
ZNF680	0.612103	N/A	0.612103
SLC38A11	0.189163	N/A	0.189163
HMOX1	0.607286	N/A	0.607286
MBNL2	0.547798	N/A	0.547798
HPCAL4	0.543604	N/A	0.543604
NDUFS8	0.703519	N/A	0.703519
DERA	0.218634	N/A	0.218634
CXXC5	0.088636	N/A	0.088636
AQP2	0.585037	N/A	0.585037
LRRK1	0.358813	N/A	0.358813
OR2T3	0.404502	N/A	0.404502
H2BW1	0.530411	N/A	0.530411
NT5M	0.132794	N/A	0.132794
SYT17	0.394607	N/A	0.394607
CDC42BPB	0.215216	N/A	0.215216
ZNF853	0.804303	N/A	0.804303
ZNF134	0.390514	N/A	0.390514
PEX6	0.69533	N/A	0.69533
PRAME	0.839598	N/A	0.839598
RNF141	0.550591	N/A	0.550591
ANGPTL6	0.0803767	N/A	0.0803767
POU2F3	0.667795	N/A	0.667795
DBNDD2	0.576243	N/A	0.576243
MYOZ3	0.706225	N/A	0.706225
MSMP	0.405697	N/A	0.405697
TMEM8B	0.496093	N/A	0.496093
BCAR1	0.269291	N/A	0.269291
LRIG2	0.0518328	N/A	0.0518328
WDR74	0.672877	N/A	0.672877
CDRT15	0.378897	N/A	0.378897
UBR7	0.569905	N/A	0.569905
SYT2	0.642297	N/A	0.642297
RAB5B	0.120223	N/A	0.120223
ALDH1A3	0.421149	N/A	0.421149
TACSTD2	0.621446	N/A	0.621446
EEF1AKNMT	0.606613	N/A	0.606613
C2CD4C	0.631142	N/A	0.631142
FAM120A	0.126512	N/A	0.126512
PLEKHH1	0.459188	N/A	0.459188
ANTXR1	0.322588	N/A	0.322588
IHO1	0.461996	N/A	0.461996
TAF5	0.663123	N/A	0.663123
KRTAP1-1	0.32094	N/A	0.32094
MTX2	0.560342	N/A	0.560342
POLE2	0.501719	N/A	0.501719
DHX15	0.54864	N/A	0.54864
SHISA4	0.226259	N/A	0.226259
PINLYP	0.600338	N/A	0.600338
HEATR1	0.127516	N/A	0.127516
BMP10	0.598797	N/A	0.598797
TFCP2L1	0.419349	N/A	0.419349
CHCHD10	0.577025	N/A	0.577025
PRKCG	0.415296	N/A	0.415296
LAD1	0.0576921	N/A	0.0576921
DOC2A	0.661045	N/A	0.661045
C1orf35	0.133794	N/A	0.133794
SLC30A1	0.181534	N/A	0.181534
ENO2	0.655929	N/A	0.655929
BNC2	0.154845	N/A	0.154845
KDM2A	0.615892	N/A	0.615892
AEN	0.491189	N/A	0.491189
MIEF1	0.633013	N/A	0.633013
LGALS4	0.540682	N/A	0.540682
IL36G	0.191725	N/A	0.191725
UGDH	0.632983	N/A	0.632983
IL22	0.244575	N/A	0.244575
POLR1A	0.818547	N/A	0.818547
SIGIRR	0.749328	N/A	0.749328
FUBP3	0.605941	N/A	0.605941
AGPAT3	0.429272	N/A	0.429272
LEPROTL1	0.545557	N/A	0.545557
GCK	0.600893	N/A	0.600893
HRH2	0.539457	N/A	0.539457
SMKR1	0.529855	N/A	0.529855
MAP4K3	0.609386	N/A	0.609386
CCPG1	0.391855	N/A	0.391855
GPR26	0.150016	N/A	0.150016
TRIM31	0.407921	N/A	0.407921
CD34	0.186105	N/A	0.186105
R3HDM4	0.385594	N/A	0.385594
ADAM10	0.608202	N/A	0.608202
SLC5A2	0.412496	N/A	0.412496
SEMA4D	0.766871	N/A	0.766871
NDUFB6	0.253611	N/A	0.253611
FDXR	0.274301	N/A	0.274301
CAP2	0.392878	N/A	0.392878
ZC3H8	0.590266	N/A	0.590266
COA1	0.381628	N/A	0.381628
APH1A	0.188891	N/A	0.188891
SLC25A33	0.21112	N/A	0.21112
PJA2	0.41402	N/A	0.41402
CDNF	0.199258	N/A	0.199258
MYOCD	0.576136	N/A	0.576136
C9orf72	0.618374	N/A	0.618374
RNF32	0.66331	N/A	0.66331
PRKCSH	0.130363	N/A	0.130363
HMGB1	0.351922	N/A	0.351922
PPP2CB	0.528187	N/A	0.528187
RAB17	0.398434	N/A	0.398434
SYNPR	0.462234	N/A	0.462234
SDHAF1	0.25203	N/A	0.25203
LMO4	0.131854	N/A	0.131854
FAM241B	0.610268	N/A	0.610268
SLC37A2	0.606892	N/A	0.606892
ARSG	0.437262	N/A	0.437262
TBC1D26	0.539044	N/A	0.539044
PGM5	0.200518	N/A	0.200518
TNS2	0.362217	N/A	0.362217
KRT17	0.334721	N/A	0.334721
TIFAB	0.186098	N/A	0.186098
UGT1A5	0.293111	N/A	0.293111
MAGEE2	0.547156	N/A	0.547156
CCDC182	0.232064	N/A	0.232064
JOSD1	0.528353	N/A	0.528353
LRRC27	0.109834	N/A	0.109834
PDZD3	0.198805	N/A	0.198805
FAM90A1	0.592225	N/A	0.592225
ANP32C	0.596702	N/A	0.596702
HNRNPH1	0.533821	N/A	0.533821
HORMAD1	0.526576	N/A	0.526576
XKR7	0.683584	N/A	0.683584
PMPCB	0.70902	N/A	0.70902
HSPB9	0.531711	N/A	0.531711
CPLANE1	0.345422	N/A	0.345422
OR56B1	0.595017	N/A	0.595017
C12orf42	0.148633	N/A	0.148633
DEPP1	0.653848	N/A	0.653848
ARRDC2	0.14105	N/A	0.14105
USP42	0.488041	N/A	0.488041
GTF2I	0.209917	N/A	0.209917
ZNF567	0.0881905	N/A	0.0881905
TEKT4	0.372846	N/A	0.372846
MZF1	0.154136	N/A	0.154136
HK3	0.716727	N/A	0.716727
ATP5PO	0.132925	N/A	0.132925
DHRS4L1	0.400903	N/A	0.400903
HRNR	0.540467	N/A	0.540467
AGFG2	0.478096	N/A	0.478096
OTX1	0.597046	N/A	0.597046
ACOX3	0.114827	N/A	0.114827
SDSL	0.639841	N/A	0.639841
MCRIP1	0.576617	N/A	0.576617
NUFIP2	0.375067	N/A	0.375067
GATA6	0.500672	N/A	0.500672
ZNF518B	0.37053	N/A	0.37053
KRTAP5-4	0.174673	N/A	0.174673
HTR1A	0.356999	N/A	0.356999
MID1	0.542287	N/A	0.542287
SNX32	0.41323	N/A	0.41323
CCL28	0.175699	N/A	0.175699
MKNK1	0.709254	N/A	0.709254
C16orf92	0.525159	N/A	0.525159
KIZ	0.763737	N/A	0.763737
CLSTN2	0.110853	N/A	0.110853
PTS	0.555032	N/A	0.555032
RGS7	0.345072	N/A	0.345072
ZAP70	0.693815	N/A	0.693815
TMEM265	0.543915	N/A	0.543915
KRT8	0.084369	N/A	0.084369
E2F8	0.192149	N/A	0.192149
AIFM1	0.534687	N/A	0.534687
INTS6L	0.180635	N/A	0.180635
ZNF618	0.791824	N/A	0.791824
IGF1	0.198557	N/A	0.198557
POGLUT2	0.480446	N/A	0.480446
TPM1	0.213807	N/A	0.213807
SUV39H2	0.18789	N/A	0.18789
TMEM163	0.560952	N/A	0.560952
COX6A1	0.543454	N/A	0.543454
SH3GL3	0.483644	N/A	0.483644
PCMTD1	0.243307	N/A	0.243307
DDI1	0.171369	N/A	0.171369
MRPL12	0.579187	N/A	0.579187
TAMM41	0.287786	N/A	0.287786
C2orf73	0.498971	N/A	0.498971
C14orf39	0.484985	N/A	0.484985
TMEM171	0.539298	N/A	0.539298
ZNF24	0.533981	N/A	0.533981
OR1J1	0.35652	N/A	0.35652
RILPL1	0.405052	N/A	0.405052
SLC18A3	0.646903	N/A	0.646903
C9orf16	0.551729	N/A	0.551729
ATP10B	0.678747	N/A	0.678747
CDKN1B	0.574069	N/A	0.574069
HCAR3	0.721071	N/A	0.721071
GTF2H2C_2	0.521599	N/A	0.521599
DENND6B	0.51969	N/A	0.51969
MNS1	0.356155	N/A	0.356155
STAG1	0.300918	N/A	0.300918
NTS	0.584375	N/A	0.584375
CCNL1	0.568976	N/A	0.568976
ANKZF1	0.699629	N/A	0.699629
AR	0.427553	N/A	0.427553
CCNDBP1	0.669826	N/A	0.669826
TENM4	0.429426	N/A	0.429426
ARMCX4	0.573906	N/A	0.573906
ZNF75D	0.526798	N/A	0.526798
CH25H	0.276411	N/A	0.276411
CYSLTR1	0.538296	N/A	0.538296
COMMD5	0.218516	N/A	0.218516
MRAS	0.508254	N/A	0.508254
CSPG4	0.203741	N/A	0.203741
DNMBP	0.0832261	N/A	0.0832261
VWC2L	0.528535	N/A	0.528535
FAM214A	0.547382	N/A	0.547382
IPO7	0.604569	N/A	0.604569
F12	0.245808	N/A	0.245808
BSPRY	0.635671	N/A	0.635671
USF1	0.560995	N/A	0.560995
TIMP2	0.565079	N/A	0.565079
NUFIP1	0.398191	N/A	0.398191
RAMAC	0.126875	N/A	0.126875
CPSF4	0.224961	N/A	0.224961
KYAT3	0.106981	N/A	0.106981
LOC100996750	0.276049	N/A	0.276049
RIMS1	0.0317005	N/A	0.0317005
OLFML2B	0.135772	N/A	0.135772
EZR	0.254727	N/A	0.254727
CDC16	0.289247	N/A	0.289247
SRPX	0.536618	N/A	0.536618
DVL1	0.55765	N/A	0.55765
RCC2	0.575468	N/A	0.575468
GOLGA8A	0.291231	N/A	0.291231
TGM7	0.158942	N/A	0.158942
TDRD9	0.733117	N/A	0.733117
RSRC2	0.551286	N/A	0.551286
KCNJ5	0.593625	N/A	0.593625
NPRL3	0.41482	N/A	0.41482
CRNKL1	0.749159	N/A	0.749159
MR1	0.712706	N/A	0.712706
HLA-DRA	0.313305	N/A	0.313305
HEG1	0.236681	N/A	0.236681
FCGR2A	0.391995	N/A	0.391995
AEBP1	0.633123	N/A	0.633123
C8B	0.721413	N/A	0.721413
OPLAH	0.546452	N/A	0.546452
EIF4EBP3	0.509176	N/A	0.509176
KLF3	0.557752	N/A	0.557752
TDP2	0.167367	N/A	0.167367
ZNF93	0.679197	N/A	0.679197
FOXJ1	0.662667	N/A	0.662667
ADGRA3	0.595439	N/A	0.595439
HBEGF	0.54294	N/A	0.54294
C16orf46	0.292579	N/A	0.292579
PAX9	0.596401	N/A	0.596401
IL34	0.416341	N/A	0.416341
DCTD	0.105803	N/A	0.105803
ZBED4	0.540076	N/A	0.540076
CD247	0.594496	N/A	0.594496
MED7	0.0911896	N/A	0.0911896
MAP7D2	0.575998	N/A	0.575998
RPLP0	0.662186	N/A	0.662186
SIGLEC14	0.518266	N/A	0.518266
KRTAP2-4	0.587112	N/A	0.587112
OR4C6	0.636322	N/A	0.636322
PLAC9	0.141832	N/A	0.141832
TMEM143	0.503096	N/A	0.503096
IFNL3	0.39827	N/A	0.39827
PAX8	0.192569	N/A	0.192569
DCAKD	0.114386	N/A	0.114386
COA7	0.369179	N/A	0.369179
FBXO44	0.733747	N/A	0.733747
TMEM59L	0.569038	N/A	0.569038
CALD1	0.274131	N/A	0.274131
EVI2B	0.382021	N/A	0.382021
ACOT8	0.264433	N/A	0.264433
KCNIP4	0.286248	N/A	0.286248
DLL3	0.288493	N/A	0.288493
OR7G2	0.555071	N/A	0.555071
ORMDL3	0.180893	N/A	0.180893
AMIGO3	0.493283	N/A	0.493283
FLACC1	0.0675373	N/A	0.0675373
TOPBP1	0.617885	N/A	0.617885
RECK	0.13078	N/A	0.13078
BPIFB2	0.433148	N/A	0.433148
CCDC87	0.659423	N/A	0.659423
SCARF2	0.177656	N/A	0.177656
HMGCR	0.635053	N/A	0.635053
MAP2K6	0.287211	N/A	0.287211
FBXO11	0.179491	N/A	0.179491
SPATA33	0.628766	N/A	0.628766
TIMM50	0.483592	N/A	0.483592
KRTAP12-3	0.518202	N/A	0.518202
AKIRIN1	0.224835	N/A	0.224835
BCKDK	0.660639	N/A	0.660639
NLRX1	0.846048	N/A	0.846048
JMJD8	0.279881	N/A	0.279881
TOR1A	0.629034	N/A	0.629034
TRPM5	0.131931	N/A	0.131931
IL9	0.539044	N/A	0.539044
ZNF32	0.547798	N/A	0.547798
GCM1	0.603392	N/A	0.603392
FCRL6	0.576871	N/A	0.576871
RSPH9	0.621452	N/A	0.621452
TESK2	0.691779	N/A	0.691779
TMEM82	0.461195	N/A	0.461195
CD96	0.142471	N/A	0.142471
RPS10	0.544728	N/A	0.544728
ADAM32	0.383601	N/A	0.383601
FGF19	0.191618	N/A	0.191618
RTN4RL1	0.360189	N/A	0.360189
SYTL1	0.408947	N/A	0.408947
TM9SF3	0.0567698	N/A	0.0567698
MYADM	0.398056	N/A	0.398056
NUDT17	0.592562	N/A	0.592562
DIAPH3	0.561582	N/A	0.561582
DSG3	0.394392	N/A	0.394392
IRX2	0.208336	N/A	0.208336
SLC4A3	0.601458	N/A	0.601458
UBXN1	0.567047	N/A	0.567047
ANKRD36	0.763287	N/A	0.763287
POLR3K	0.528175	N/A	0.528175
CACNG8	0.463288	N/A	0.463288
NPBWR2	0.271082	N/A	0.271082
ASPH	0.302285	N/A	0.302285
MAT1A	0.608783	N/A	0.608783
PNPLA6	0.741228	N/A	0.741228
DCK	0.38066	N/A	0.38066
CYP7A1	0.76363	N/A	0.76363
MMP2	0.322801	N/A	0.322801
SKA1	0.589434	N/A	0.589434
ADGRL2	0.478517	N/A	0.478517
MAZ	0.380323	N/A	0.380323
SLC27A3	0.333972	N/A	0.333972
LRATD2	0.556151	N/A	0.556151
FEN1	0.250073	N/A	0.250073
FNIP1	0.773733	N/A	0.773733
KRT4	0.145348	N/A	0.145348
C1orf68	0.32704	N/A	0.32704
PIH1D1	0.565712	N/A	0.565712
RBBP8NL	0.56246	N/A	0.56246
SPATA13	0.709021	N/A	0.709021
TCP1	0.139395	N/A	0.139395
EEF2	0.0958779	N/A	0.0958779
S100A16	0.564962	N/A	0.564962
CFH	0.490884	N/A	0.490884
TXNDC8	0.536946	N/A	0.536946
ALPL	0.198362	N/A	0.198362
PHACTR3	0.55554	N/A	0.55554
SPIB	0.160425	N/A	0.160425
STARD7	0.667976	N/A	0.667976
DPF3	0.224387	N/A	0.224387
RTL3	0.53251	N/A	0.53251
EMP2	0.204514	N/A	0.204514
SNN	0.555403	N/A	0.555403
EML1	0.218339	N/A	0.218339
MED24	0.2821	N/A	0.2821
RRS1	0.387272	N/A	0.387272
DMRT1	0.291891	N/A	0.291891
HS2ST1	0.167619	N/A	0.167619
FAM47A	0.5432	N/A	0.5432
KCND3	0.372992	N/A	0.372992
GEMIN7	0.523147	N/A	0.523147
KRTAP22-1	0.240046	N/A	0.240046
SP6	0.574069	N/A	0.574069
SPEG	0.10102	N/A	0.10102
SCLY	0.787374	N/A	0.787374
SPATA25	0.410193	N/A	0.410193
KCNH2	0.371359	N/A	0.371359
TMEM230	0.174105	N/A	0.174105
SLC25A2	0.140154	N/A	0.140154
IQCF1	0.571325	N/A	0.571325
DKK1	0.294285	N/A	0.294285
SMIM17	0.270938	N/A	0.270938
FCER1A	0.564982	N/A	0.564982
H2AC11	0.556812	N/A	0.556812
CST1	0.394439	N/A	0.394439
RAPGEF1	0.586896	N/A	0.586896
HNRNPA3	0.538467	N/A	0.538467
EPO	0.380603	N/A	0.380603
TOR3A	0.87478	N/A	0.87478
NCOR1	0.137194	N/A	0.137194
C19orf25	0.551739	N/A	0.551739
RMDN3	0.205214	N/A	0.205214
TAPT1	0.131645	N/A	0.131645
PCDHGA12	0.745497	N/A	0.745497
RPS6KA4	0.518596	N/A	0.518596
ENG	0.407645	N/A	0.407645
TNFAIP1	0.613986	N/A	0.613986
CIBAR2	0.123207	N/A	0.123207
FASLG	0.606976	N/A	0.606976
METTL22	0.222298	N/A	0.222298
SERPINB11	0.656427	N/A	0.656427
TAF1L	0.414318	N/A	0.414318
MARVELD2	0.626939	N/A	0.626939
CCDC97	0.582058	N/A	0.582058
SEC16A	0.770097	N/A	0.770097
DCUN1D5	0.554083	N/A	0.554083
KCNJ8	0.567732	N/A	0.567732
L3MBTL2	0.456016	N/A	0.456016
CYFIP2	0.502014	N/A	0.502014
ZNF454	0.384689	N/A	0.384689
DGKQ	0.165638	N/A	0.165638
SCAMP2	0.411505	N/A	0.411505
FXYD2	0.242926	N/A	0.242926
STOX2	0.312173	N/A	0.312173
SYS1	0.529877	N/A	0.529877
ZNF772	0.236462	N/A	0.236462
CCDC73	0.584447	N/A	0.584447
MUC20	0.124095	N/A	0.124095
SAP130	0.588145	N/A	0.588145
ADCYAP1R1	0.643254	N/A	0.643254
GARS1	0.699149	N/A	0.699149
KIF17	0.339689	N/A	0.339689
TVP23C-CDRT4	0.326269	N/A	0.326269
BNIP2	0.613274	N/A	0.613274
NOVA1	0.555919	N/A	0.555919
KIAA0513	0.345118	N/A	0.345118
TRPS1	0.280224	N/A	0.280224
EEF1E1	0.538448	N/A	0.538448
RAB28	0.530172	N/A	0.530172
KDM3A	0.599691	N/A	0.599691
PIAS4	0.413982	N/A	0.413982
HMGCS2	0.0641203	N/A	0.0641203
LILRA4	0.0945054	N/A	0.0945054
FUT2	0.365912	N/A	0.365912
APOL4	0.478534	N/A	0.478534
MAGEA6	0.516621	N/A	0.516621
KLHL11	0.669801	N/A	0.669801
NSMF	0.620248	N/A	0.620248
RASIP1	0.409646	N/A	0.409646
WNK3	0.423058	N/A	0.423058
NDUFAF6	0.185972	N/A	0.185972
RANBP3	0.293007	N/A	0.293007
SAP25	0.583525	N/A	0.583525
SAMD12	0.534987	N/A	0.534987
MCM3AP	0.117564	N/A	0.117564
TDRD5	0.559988	N/A	0.559988
TTC28	0.561517	N/A	0.561517
PCDHA12	0.586279	N/A	0.586279
MXD3	0.478289	N/A	0.478289
GABRG1	0.660138	N/A	0.660138
C20orf203	0.56374	N/A	0.56374
SEMA3E	0.669973	N/A	0.669973
GNRH2	0.61246	N/A	0.61246
PGK2	0.37637	N/A	0.37637
PLAT	0.758189	N/A	0.758189
PCED1A	0.520872	N/A	0.520872
SP1	0.696316	N/A	0.696316
RARS2	0.154144	N/A	0.154144
GLI1	0.725701	N/A	0.725701
MYPOP	0.3078	N/A	0.3078
WWTR1	0.571325	N/A	0.571325
BEND6	0.419506	N/A	0.419506
OR10A7	0.540493	N/A	0.540493
CRYGC	0.584407	N/A	0.584407
OR5B2	0.584772	N/A	0.584772
CIB3	0.625583	N/A	0.625583
TIMM44	0.427933	N/A	0.427933
PARVB	0.17247	N/A	0.17247
CARS2	0.610127	N/A	0.610127
AREG	0.365795	N/A	0.365795
GATA3	0.59774	N/A	0.59774
SNRPB2	0.542488	N/A	0.542488
TKTL2	0.0847443	N/A	0.0847443
CDHR1	0.442062	N/A	0.442062
MRPL4	0.615379	N/A	0.615379
SBDS	0.198916	N/A	0.198916
BAG5	0.626473	N/A	0.626473
BTN2A1	0.591849	N/A	0.591849
COX5A	0.186951	N/A	0.186951
APBB2	0.295655	N/A	0.295655
ATP2B2	0.544635	N/A	0.544635
CERS3	0.603095	N/A	0.603095
CLYBL	0.687841	N/A	0.687841
THSD7A	0.781069	N/A	0.781069
ATP2A3	0.447167	N/A	0.447167
PHC2	0.704005	N/A	0.704005
ADIRF	0.22971	N/A	0.22971
WWC2	0.648081	N/A	0.648081
FARS2	0.722423	N/A	0.722423
GAS7	0.603979	N/A	0.603979
AGMAT	0.714524	N/A	0.714524
HSPB1	0.644488	N/A	0.644488
BCS1L	0.223382	N/A	0.223382
OR4K17	0.588734	N/A	0.588734
GAP43	0.587111	N/A	0.587111
MAPK8	0.550068	N/A	0.550068
BCL11B	0.485033	N/A	0.485033
TIMM8B	0.584717	N/A	0.584717
DAOA	0.557003	N/A	0.557003
XPR1	0.399912	N/A	0.399912
LONRF2	0.427407	N/A	0.427407
TEPP	0.38319	N/A	0.38319
BCHE	0.309109	N/A	0.309109
PIP	0.200224	N/A	0.200224
MAP1LC3C	0.526485	N/A	0.526485
TSPAN16	0.569287	N/A	0.569287
ARHGAP18	0.556191	N/A	0.556191
MORC4	0.557363	N/A	0.557363
ZBED2	0.10739	N/A	0.10739
EFR3A	0.392019	N/A	0.392019
OR52L1	0.419512	N/A	0.419512
TMEM208	0.581387	N/A	0.581387
NR3C1	0.601901	N/A	0.601901
UTP15	0.634292	N/A	0.634292
NOA1	0.76834	N/A	0.76834
CRP	0.436883	N/A	0.436883
CCDC141	0.204838	N/A	0.204838
PLA2G4F	0.50125	N/A	0.50125
SLC17A2	0.208382	N/A	0.208382
TXNDC17	0.109729	N/A	0.109729
TCP10L	0.54456	N/A	0.54456
BIK	0.753456	N/A	0.753456
TMEM161B	0.599657	N/A	0.599657
MYBL1	0.230245	N/A	0.230245
FASN	0.502106	N/A	0.502106
ZNF133	0.418092	N/A	0.418092
MS4A8	0.359224	N/A	0.359224
CYB5D2	0.461529	N/A	0.461529
ITGB2	0.455526	N/A	0.455526
PLEKHA7	0.497885	N/A	0.497885
DPYSL5	0.589901	N/A	0.589901
TRIM24	0.663273	N/A	0.663273
KCNE4	0.245338	N/A	0.245338
TAPBPL	0.352141	N/A	0.352141
ACTR10	0.711658	N/A	0.711658
RAB3D	0.211302	N/A	0.211302
MCUB	0.306315	N/A	0.306315
SLC43A2	0.301383	N/A	0.301383
UQCRB	0.326288	N/A	0.326288
OR6C1	0.541081	N/A	0.541081
ATP1B2	0.310411	N/A	0.310411
SVEP1	0.507061	N/A	0.507061
ARL11	0.427987	N/A	0.427987
ZBTB43	0.236468	N/A	0.236468
RXYLT1	0.442532	N/A	0.442532
KANSL1	0.234448	N/A	0.234448
SIRT5	0.718483	N/A	0.718483
USP7	0.618103	N/A	0.618103
GABRA1	0.526639	N/A	0.526639
DERL1	0.605062	N/A	0.605062
CBX4	0.445878	N/A	0.445878
BCL2L2-PABPN1	0.541573	N/A	0.541573
LOC388282	0.567303	N/A	0.567303
EHHADH	0.750192	N/A	0.750192
OR52M1	0.469348	N/A	0.469348
ALG14	0.616855	N/A	0.616855
WASHC3	0.61107	N/A	0.61107
AXL	0.214734	N/A	0.214734
NSL1	0.695009	N/A	0.695009
KCNJ10	0.614618	N/A	0.614618
CCS	0.781074	N/A	0.781074
ETFB	0.614569	N/A	0.614569
OR1A2	0.32318	N/A	0.32318
ZNF646	0.626184	N/A	0.626184
TAAR1	0.155508	N/A	0.155508
ZNF573	0.682693	N/A	0.682693
PCDHGA5	0.690262	N/A	0.690262
ZBTB8A	0.56757	N/A	0.56757
CCBE1	0.0174637	N/A	0.0174637
KCNIP1	0.547367	N/A	0.547367
CCL3	0.526639	N/A	0.526639
JMJD1C	0.120583	N/A	0.120583
PTTG1	0.531556	N/A	0.531556
DOCK2	0.570144	N/A	0.570144
PPP1R27	0.54499	N/A	0.54499
ARHGAP10	0.131144	N/A	0.131144
RHOT2	0.877487	N/A	0.877487
ZNF585B	0.417188	N/A	0.417188
XDH	0.733548	N/A	0.733548
COL12A1	0.678446	N/A	0.678446
INTS7	0.723013	N/A	0.723013
PRKAR1B	0.398129	N/A	0.398129
HUS1B	0.577799	N/A	0.577799
ANKIB1	0.462933	N/A	0.462933
TRAP1	0.0746358	N/A	0.0746358
KIFC1	0.158172	N/A	0.158172
RALGAPB	0.671031	N/A	0.671031
FUT3	0.646566	N/A	0.646566
MMP28	0.513369	N/A	0.513369
SEC14L2	0.632919	N/A	0.632919
CALCA	0.420724	N/A	0.420724
GRIA4	0.289345	N/A	0.289345
GRPR	0.521526	N/A	0.521526
STRN4	0.457751	N/A	0.457751
MSH4	0.112862	N/A	0.112862
PLXNB2	0.628676	N/A	0.628676
OXTR	0.688476	N/A	0.688476
PML	0.654557	N/A	0.654557
NUCB2	0.154892	N/A	0.154892
ARMC1	0.633638	N/A	0.633638
HSD11B1L	0.670619	N/A	0.670619
ACO2	0.615342	N/A	0.615342
PPM1K	0.549183	N/A	0.549183
IL16	0.351722	N/A	0.351722
GTF2IRD1	0.132086	N/A	0.132086
NUP42	0.141381	N/A	0.141381
EXT1	0.668428	N/A	0.668428
GPR78	0.277995	N/A	0.277995
NCOA3	0.368642	N/A	0.368642
ADAM19	0.493693	N/A	0.493693
MTNR1B	0.46152	N/A	0.46152
PHF10	0.552705	N/A	0.552705
PRR23C	0.5679	N/A	0.5679
INSRR	0.430792	N/A	0.430792
IGSF23	0.535186	N/A	0.535186
ST8SIA2	0.40619	N/A	0.40619
SEC31A	0.280558	N/A	0.280558
KCNJ14	0.546188	N/A	0.546188
ADGRB1	0.416593	N/A	0.416593
HDGF	0.596976	N/A	0.596976
NKIRAS1	0.564587	N/A	0.564587
CFAP298	0.666914	N/A	0.666914
NUDT1	0.311273	N/A	0.311273
SLC22A9	0.39609	N/A	0.39609
RAB19	0.584275	N/A	0.584275
SLC4A10	0.71465	N/A	0.71465
SLC52A1	0.662714	N/A	0.662714
RUNX2	0.0777178	N/A	0.0777178
CAVIN1	0.226402	N/A	0.226402
CD72	0.55775	N/A	0.55775
SCARF1	0.45147	N/A	0.45147
CCDC152	0.543919	N/A	0.543919
USP54	0.209721	N/A	0.209721
LRP5L	0.0993244	N/A	0.0993244
DHX40	0.58864	N/A	0.58864
BSPH1	0.528436	N/A	0.528436
TPCN1	0.308852	N/A	0.308852
LMO7	0.160478	N/A	0.160478
TOGARAM1	0.406788	N/A	0.406788
LAT2	0.10654	N/A	0.10654
GLRX3	0.573346	N/A	0.573346
ARHGAP42	0.623229	N/A	0.623229
IL1A	0.425703	N/A	0.425703
CCT8	0.616182	N/A	0.616182
THNSL1	0.544121	N/A	0.544121
RIC8A	0.730052	N/A	0.730052
CST4	0.579351	N/A	0.579351
SSB	0.526547	N/A	0.526547
CLASP1	0.268856	N/A	0.268856
TBX21	0.61571	N/A	0.61571
S1PR2	0.42814	N/A	0.42814
ZFP42	0.652532	N/A	0.652532
DCUN1D3	0.194518	N/A	0.194518
C12orf57	0.608013	N/A	0.608013
BBC3	0.599657	N/A	0.599657
JUNB	0.316629	N/A	0.316629
TPRKB	0.526537	N/A	0.526537
YIF1A	0.492363	N/A	0.492363
ACTN4	0.318338	N/A	0.318338
AKAP10	0.295062	N/A	0.295062
FOLR3	0.802209	N/A	0.802209
LFNG	0.705694	N/A	0.705694
SCFD2	0.808768	N/A	0.808768
C19orf81	0.242517	N/A	0.242517
STX10	0.686551	N/A	0.686551
CLEC12B	0.608355	N/A	0.608355
SLC2A1	0.151619	N/A	0.151619
SLC49A4	0.19404	N/A	0.19404
HBE1	0.543292	N/A	0.543292
MYRFL	0.490527	N/A	0.490527
PDCD11	0.452797	N/A	0.452797
HBS1L	0.269716	N/A	0.269716
GOT1	0.271967	N/A	0.271967
POU2AF1	0.547794	N/A	0.547794
HUS1	0.505517	N/A	0.505517
RRAS2	0.257456	N/A	0.257456
RARS1	0.220897	N/A	0.220897
KCNK5	0.606045	N/A	0.606045
OR51G1	0.681728	N/A	0.681728
RHBDL3	0.566213	N/A	0.566213
CHODL	0.18204	N/A	0.18204
ETHE1	0.614317	N/A	0.614317
PLA2G15	0.481058	N/A	0.481058
ZNF165	0.381557	N/A	0.381557
KCNE2	0.256196	N/A	0.256196
SLC10A4	0.649857	N/A	0.649857
PET117	0.548774	N/A	0.548774
ORC1	0.586933	N/A	0.586933
BIRC7	0.626586	N/A	0.626586
AURKAIP1	0.368296	N/A	0.368296
LCN15	0.594025	N/A	0.594025
PIK3R5	0.727633	N/A	0.727633
CCDC58	0.175939	N/A	0.175939
RIN3	0.933113	N/A	0.933113
MUCL3	0.643006	N/A	0.643006
CISH	0.625816	N/A	0.625816
DCST1	0.823889	N/A	0.823889
RHOD	0.248524	N/A	0.248524
CHSY3	0.131012	N/A	0.131012
ZBED3	0.668604	N/A	0.668604
VPS26A	0.601698	N/A	0.601698
POLK	0.461346	N/A	0.461346
GET1-SH3BGR	0.599375	N/A	0.599375
GRIN3A	0.679726	N/A	0.679726
FKBP8	0.56757	N/A	0.56757
MGME1	0.640378	N/A	0.640378
DCAF16	0.545084	N/A	0.545084
SLC22A31	0.293633	N/A	0.293633
KLF5	0.219448	N/A	0.219448
ANGPTL3	0.65263	N/A	0.65263
NEIL1	0.635308	N/A	0.635308
SOX9	0.212313	N/A	0.212313
ZDHHC2	0.665257	N/A	0.665257
MSANTD3	0.589651	N/A	0.589651
NPEPL1	0.525891	N/A	0.525891
TRPC5	0.546877	N/A	0.546877
MCOLN1	0.249381	N/A	0.249381
TTC19	0.718388	N/A	0.718388
ZNF648	0.209889	N/A	0.209889
RIIAD1	0.570716	N/A	0.570716
SGSM1	0.84627	N/A	0.84627
GZMM	0.634496	N/A	0.634496
FAM185A	0.344168	N/A	0.344168
OR5AR1	0.391102	N/A	0.391102
RFPL1	0.368241	N/A	0.368241
EGFL6	0.536487	N/A	0.536487
GON7	0.5399	N/A	0.5399
LGALS14	0.256542	N/A	0.256542
ZNF534	0.531905	N/A	0.531905
ZSWIM9	0.550274	N/A	0.550274
HIC2	0.725307	N/A	0.725307
CALCB	0.431097	N/A	0.431097
ARHGAP19	0.438537	N/A	0.438537
TAS2R16	0.548332	N/A	0.548332
ODF4	0.312411	N/A	0.312411
LOXL2	0.348064	N/A	0.348064
INF2	0.709415	N/A	0.709415
KLHDC7B	0.876978	N/A	0.876978
B4GALT4	0.414119	N/A	0.414119
OAS3	0.930966	N/A	0.930966
REX1BD	0.545943	N/A	0.545943
UNC5CL	0.63099	N/A	0.63099
FUZ	0.140855	N/A	0.140855
PARM1	0.593853	N/A	0.593853
MYH7	0.29502	N/A	0.29502
KCNG2	0.468984	N/A	0.468984
TMX3	0.376912	N/A	0.376912
CIP2A	0.661331	N/A	0.661331
EIF2B2	0.296818	N/A	0.296818
PIFO	0.180485	N/A	0.180485
BLOC1S6	0.518166	N/A	0.518166
TRABD	0.684446	N/A	0.684446
HSPH1	0.315202	N/A	0.315202
ZNF629	0.49599	N/A	0.49599
STRAP	0.393965	N/A	0.393965
A2M	0.595507	N/A	0.595507
POLR2A	0.746619	N/A	0.746619
HNRNPD	0.577435	N/A	0.577435
PDCL	0.54249	N/A	0.54249
TEX36	0.563881	N/A	0.563881
FOXO3B	0.539457	N/A	0.539457
YARS2	0.671386	N/A	0.671386
MCHR2	0.513436	N/A	0.513436
PNMA8B	0.403227	N/A	0.403227
WNT10B	0.0420144	N/A	0.0420144
FRMD6	0.421009	N/A	0.421009
EXOC8	0.6441	N/A	0.6441
GTF2B	0.103592	N/A	0.103592
ULK2	0.773962	N/A	0.773962
CYRIA	0.558308	N/A	0.558308
MTA2	0.571325	N/A	0.571325
ACBD7	0.530073	N/A	0.530073
CLASRP	0.610794	N/A	0.610794
SP9	0.523592	N/A	0.523592
PDE3A	0.414553	N/A	0.414553
AK8	0.78709	N/A	0.78709
USP1	0.523624	N/A	0.523624
BHLHE41	0.413329	N/A	0.413329
MSGN1	0.521716	N/A	0.521716
SF3A3	0.541858	N/A	0.541858
TAFA4	0.602244	N/A	0.602244
DYNC1I1	0.645336	N/A	0.645336
CNGB3	0.832659	N/A	0.832659
ZNF583	0.575983	N/A	0.575983
CAMK2D	0.433535	N/A	0.433535
TRIM64C	0.681699	N/A	0.681699
RBM15	0.462127	N/A	0.462127
KRT24	0.281495	N/A	0.281495
STPG2	0.698762	N/A	0.698762
IRF5	0.2	N/A	0.2
F2RL3	0.618037	N/A	0.618037
KLHL6	0.658515	N/A	0.658515
RBFOX2	0.605356	N/A	0.605356
ZBTB41	0.27885	N/A	0.27885
CWH43	0.636617	N/A	0.636617
SLC30A3	0.633635	N/A	0.633635
BAHD1	0.600885	N/A	0.600885
SNTA1	0.546729	N/A	0.546729
MEX3A	0.243551	N/A	0.243551
CDKN2D	0.550101	N/A	0.550101
PTPRG	0.129565	N/A	0.129565
OR2B11	0.60687	N/A	0.60687
ALG13	0.561363	N/A	0.561363
TNFRSF19	0.198758	N/A	0.198758
KRTAP6-1	0.560935	N/A	0.560935
ILKAP	0.44021	N/A	0.44021
RBM27	0.208373	N/A	0.208373
MARCHF8	0.498251	N/A	0.498251
PRAMEF8	0.534897	N/A	0.534897
ASPDH	0.581233	N/A	0.581233
PLEKHG4B	0.350063	N/A	0.350063
SCAND1	0.551019	N/A	0.551019
TMEM97	0.146121	N/A	0.146121
SH3RF1	0.672982	N/A	0.672982
GSKIP	0.54757	N/A	0.54757
CLEC18B	0.0528151	N/A	0.0528151
AKIP1	0.598238	N/A	0.598238
ZNF20	0.169508	N/A	0.169508
ARFIP1	0.428272	N/A	0.428272
NPNT	0.547273	N/A	0.547273
SERPIND1	0.38982	N/A	0.38982
LYPLA2	0.55884	N/A	0.55884
NT5C3A	0.149006	N/A	0.149006
FOXP1	0.472401	N/A	0.472401
KCTD18	0.634641	N/A	0.634641
MICAL1	0.668724	N/A	0.668724
PNPLA1	0.552173	N/A	0.552173
CEP41	0.152743	N/A	0.152743
KRTAP4-11	0.389134	N/A	0.389134
AGR3	0.136383	N/A	0.136383
USP9X	0.563166	N/A	0.563166
SRM	0.54249	N/A	0.54249
PPP1R8	0.549699	N/A	0.549699
XPA	0.602095	N/A	0.602095
TPD52	0.544325	N/A	0.544325
OR5M1	0.560564	N/A	0.560564
ACOT13	0.534004	N/A	0.534004
SNX27	0.171881	N/A	0.171881
OR52A1	0.18742	N/A	0.18742
SLC32A1	0.548332	N/A	0.548332
HLCS	0.527903	N/A	0.527903
NTPCR	0.54574	N/A	0.54574
CETN1	0.60385	N/A	0.60385
CRISP3	0.569287	N/A	0.569287
PRSS41	0.64171	N/A	0.64171
HTR2B	0.100143	N/A	0.100143
FPGT-TNNI3K	0.479642	N/A	0.479642
CPA1	0.49943	N/A	0.49943
AJM1	0.303334	N/A	0.303334
MOB3B	0.547172	N/A	0.547172
ZNF839	0.360504	N/A	0.360504
RPL14	0.331715	N/A	0.331715
TMEM106B	0.529824	N/A	0.529824
MKKS	0.741739	N/A	0.741739
ZNF550	0.677793	N/A	0.677793
FHOD1	0.0464078	N/A	0.0464078
MMP20	0.367861	N/A	0.367861
SH3BGR	0.55749	N/A	0.55749
ZNF280A	0.566592	N/A	0.566592
LRP5	0.577906	N/A	0.577906
DRAM1	0.543927	N/A	0.543927
PRPF38B	0.457901	N/A	0.457901
EML3	0.481513	N/A	0.481513
KCNK1	0.313275	N/A	0.313275
OCIAD1	0.291237	N/A	0.291237
UQCRFS1	0.55186	N/A	0.55186
GP1BB	0.434951	N/A	0.434951
TRAPPC11	0.204145	N/A	0.204145
LRP10	0.35359	N/A	0.35359
CNST	0.522247	N/A	0.522247
C1QTNF3	0.550607	N/A	0.550607
ATP5MC3	0.543621	N/A	0.543621
ZIC5	0.0933569	N/A	0.0933569
RPGR	0.540672	N/A	0.540672
KLF15	0.585063	N/A	0.585063
OR52B4	0.60843	N/A	0.60843
PGAM5	0.477436	N/A	0.477436
SPN	0.461451	N/A	0.461451
GPR6	0.446815	N/A	0.446815
MYO5B	0.492975	N/A	0.492975
DEFB108B	0.0849429	N/A	0.0849429
RPRD1B	0.412317	N/A	0.412317
RNF19A	0.312449	N/A	0.312449
GPIHBP1	0.604003	N/A	0.604003
LURAP1L	0.45444	N/A	0.45444
NKD2	0.71545	N/A	0.71545
BMP6	0.679733	N/A	0.679733
OR1J4	0.138618	N/A	0.138618
PAX7	0.258017	N/A	0.258017
WAC	0.502844	N/A	0.502844
PDPR	0.665992	N/A	0.665992
POLR3GL	0.581486	N/A	0.581486
MTERF1	0.766927	N/A	0.766927
UGT2B28	0.381129	N/A	0.381129
SERPINC1	0.118331	N/A	0.118331
PIK3CB	0.437587	N/A	0.437587
RIT2	0.545538	N/A	0.545538
REST	0.695208	N/A	0.695208
CDCA8	0.343727	N/A	0.343727
PHLPP1	0.523247	N/A	0.523247
KIAA1549	0.344728	N/A	0.344728
LTBP2	0.595902	N/A	0.595902
ADCY5	0.833799	N/A	0.833799
CNTN3	0.656882	N/A	0.656882
EIF4G1	0.836603	N/A	0.836603
TCF25	0.163015	N/A	0.163015
ZNF77	0.592778	N/A	0.592778
EIF5	0.458738	N/A	0.458738
POF1B	0.519848	N/A	0.519848
ZKSCAN2	0.285141	N/A	0.285141
MED4	0.132964	N/A	0.132964
CCL18	0.561878	N/A	0.561878
IGDCC4	0.599904	N/A	0.599904
TARS2	0.495377	N/A	0.495377
NXPH4	0.407155	N/A	0.407155
SRP68	0.212269	N/A	0.212269
CRYM	0.437338	N/A	0.437338
COX20	0.403634	N/A	0.403634
CAVIN2	0.489666	N/A	0.489666
SLC25A44	0.223382	N/A	0.223382
PXDC1	0.38861	N/A	0.38861
C1QTNF8	0.167092	N/A	0.167092
ARFGEF1	0.516466	N/A	0.516466
PHYHD1	0.666178	N/A	0.666178
LAX1	0.427114	N/A	0.427114
C1S	0.158279	N/A	0.158279
CHAD	0.279722	N/A	0.279722
FAM98C	0.150116	N/A	0.150116
NPPB	0.287267	N/A	0.287267
COL8A1	0.148231	N/A	0.148231
HELZ	0.392424	N/A	0.392424
PAPOLA	0.202363	N/A	0.202363
SMCO1	0.677265	N/A	0.677265
VPS11	0.0729467	N/A	0.0729467
GALNTL5	0.4273	N/A	0.4273
KRTAP4-2	0.368773	N/A	0.368773
CD300LD	0.544323	N/A	0.544323
DUSP7	0.569145	N/A	0.569145
PROKR2	0.662705	N/A	0.662705
KRT19	0.547568	N/A	0.547568
INO80D	0.579392	N/A	0.579392
ZNF385D	0.371349	N/A	0.371349
GBA3	0.5	N/A	0.5
CALM1	0.502475	N/A	0.502475
PWP2	0.5	N/A	0.5
PHB2	0.5	N/A	0.5
UICLM	0.50165	N/A	0.50165
MAP3K14-AS1	0.5	N/A	0.5
LOC100129620	0.5	N/A	0.5
DNMBP-AS1	0.5	N/A	0.5
CHL1-AS1	0.5	N/A	0.5
BHLHE40-AS1	0.502475	N/A	0.502475
LOC101927078	0.5	N/A	0.5
LOC102724159	0.5	N/A	0.5
CHML,OPN3	0.5	N/A	0.5
RTL8C	0.50495	N/A	0.50495
LEPR,LEPROT	0.5	N/A	0.5
CYP51A1-AS1	0.5	N/A	0.5
UPK1A-AS1	0.5	N/A	0.5
LOC100506282	0.5	N/A	0.5
ITFG1-AS1	0.5	N/A	0.5
EXOSC10-AS1	0.502475	N/A	0.502475
ATP2A1-AS1	0.5	N/A	0.5
ZNF670-ZNF695	0.5	N/A	0.5
RUSC1-AS1	0.502475	N/A	0.502475
RTEL1-TNFRSF6B	0.5	N/A	0.5
LOC101929829	0.502475	N/A	0.502475
NIFK-AS1	0.5	N/A	0.5
PAX8-AS1	0.5	N/A	0.5
LOC102725021	0.504952	N/A	0.504952
BAGE4	0.5	N/A	0.5
BAGE	0.5	N/A	0.5
AGAP4,PARGP1-AGAP4	0.5	N/A	0.5
GPR75,GPR75-ASB3	0.5	N/A	0.5
MIPEPP3	0.5	N/A	0.5
CT45A3	0.5	N/A	0.5
EIF1AX	0.5	N/A	0.5
KCTD1	0.463053	N/A	0.463053
WDR7	0.795574	N/A	0.795574
TAAR5	0.300309	N/A	0.300309
PLK5	0.511942	N/A	0.511942
RIOX2	0.789926	N/A	0.789926
SLA2	0.650792	N/A	0.650792
ZNF638	0.67996	N/A	0.67996
C16orf82	0.454781	N/A	0.454781
RD3L	0.570472	N/A	0.570472
SBSN	0.502953	N/A	0.502953
HCFC2	0.428459	N/A	0.428459
GPAT3	0.511291	N/A	0.511291
BATF3	0.521716	N/A	0.521716
COL4A6	0.507022	N/A	0.507022
ARHGAP24	0.633202	N/A	0.633202
LRRC8D	0.268444	N/A	0.268444
REXO4	0.133627	N/A	0.133627
B4GALT2	0.537691	N/A	0.537691
TLCD4	0.318106	N/A	0.318106
SCRN1	0.614198	N/A	0.614198
SMG9	0.171997	N/A	0.171997
F2RL2	0.583707	N/A	0.583707
MC5R	0.403751	N/A	0.403751
NEFL	0.527695	N/A	0.527695
TCP11X1	0.535184	N/A	0.535184
TCP11X2	0.535184	N/A	0.535184
SETD3	0.507406	N/A	0.507406
ATP2C2	0.570417	N/A	0.570417
UBQLN4	0.388869	N/A	0.388869
SNF8	0.586068	N/A	0.586068
TLX2	0.645686	N/A	0.645686
AGAP9	0.201188	N/A	0.201188
EPHX2	0.104767	N/A	0.104767
DLEU7	0.597871	N/A	0.597871
FAM83F	0.375928	N/A	0.375928
PRAMEF19	0.455949	N/A	0.455949
LRRC29	0.579251	N/A	0.579251
ANKRD45	0.565987	N/A	0.565987
SLC66A1	0.455183	N/A	0.455183
STPG3	0.745711	N/A	0.745711
CRELD2	0.18722	N/A	0.18722
GPHN	0.627469	N/A	0.627469
NMT1	0.403377	N/A	0.403377
OR4C16	0.280011	N/A	0.280011
POLR2J2	0.50165	N/A	0.50165
FCGR2C	0.5	N/A	0.5
ABO	0.50165	N/A	0.50165
LOC101448202	0.5	N/A	0.5
SEMA6A-AS1	0.50165	N/A	0.50165
LUZP6,MTPN	0.50165	N/A	0.50165
SELENOM	0.5	N/A	0.5
TMEM254-AS1	0.5	N/A	0.5
SELENOH	0.5	N/A	0.5
MAP2K1	0.252134	N/A	0.252134
CBR4	0.617639	N/A	0.617639
ECI2	0.408808	N/A	0.408808
EXOC2	0.56743	N/A	0.56743
EFCAB7	0.713215	N/A	0.713215
ARHGAP21	0.578672	N/A	0.578672
EHMT1	0.673966	N/A	0.673966
PDE7A	0.644931	N/A	0.644931
POLG2	0.492386	N/A	0.492386
MZT2A	0.534497	N/A	0.534497
ELL2	0.17353	N/A	0.17353
SLC6A6	0.265017	N/A	0.265017
ACVR2A	0.173999	N/A	0.173999
NKX6-2	0.625656	N/A	0.625656
FUT8	0.49373	N/A	0.49373
IKZF4	0.509907	N/A	0.509907
ZNF706	0.512395	N/A	0.512395
TMSB4X	0.5	N/A	0.5
ATP1A1-AS1	0.5	N/A	0.5
FLG-AS1	0.5	N/A	0.5
FOXD3-AS1	0.502475	N/A	0.502475
UPK3BL2	0.5	N/A	0.5
DPP10	0.265995	N/A	0.265995
INCA1	0.600258	N/A	0.600258
MYL3	0.563689	N/A	0.563689
AKT2	0.631102	N/A	0.631102
OR2T4	0.195436	N/A	0.195436
OR51B4	0.584772	N/A	0.584772
EVA1B	0.550444	N/A	0.550444
HSPA5	0.567716	N/A	0.567716
OR2H1	0.616597	N/A	0.616597
CRNN	0.385881	N/A	0.385881
C19orf57	0.719524	N/A	0.719524
OR51F1	0.137853	N/A	0.137853
VCX	0.413352	N/A	0.413352
CCNG1	0.193071	N/A	0.193071
LGALSL	0.538467	N/A	0.538467
TMEM132D-AS2	0.5	N/A	0.5
ZSWIM8-AS1	0.5	N/A	0.5
SNRPN,SNURF	0.503301	N/A	0.503301
LOC254028	0.5	N/A	0.5
EFCAB14-AS1	0.50165	N/A	0.50165
SAMSN1-AS1	0.503301	N/A	0.503301
LOC101928627	0.5	N/A	0.5
CCDC183-AS1	0.5	N/A	0.5
LOC112267934	0.5	N/A	0.5
HOXB-AS1	0.50165	N/A	0.50165
LOC105378586	0.5	N/A	0.5
SELENOK	0.5	N/A	0.5
SELENOT	0.50165	N/A	0.50165
NME1	0.610831	N/A	0.610831
GCNT7	0.5	N/A	0.5
GPX4	0.50165	N/A	0.50165
SEPTIN4-AS1	0.50165	N/A	0.50165
FLJ37453	0.5	N/A	0.5
MRPS18C	0.636533	N/A	0.636533
C8orf74	0.759718	N/A	0.759718
CRTC1	0.393742	N/A	0.393742
GLYCTK	0.773251	N/A	0.773251
PARD6G	0.442339	N/A	0.442339
PLLP	0.108116	N/A	0.108116
NCR3	0.453626	N/A	0.453626
TPBGL	0.660697	N/A	0.660697
TSFM	0.622404	N/A	0.622404
NCF1	0.552043	N/A	0.552043
VMO1	0.556886	N/A	0.556886
SCYL3	0.426525	N/A	0.426525
RILPL2	0.546177	N/A	0.546177
CHD6	0.671436	N/A	0.671436
RFC5	0.575397	N/A	0.575397
G2E3	0.374304	N/A	0.374304
HSPA1A	0.531809	N/A	0.531809
MYEF2	0.617115	N/A	0.617115
OR1E2	0.636346	N/A	0.636346
TNFRSF12A	0.562294	N/A	0.562294
HSP90AA1	0.465415	N/A	0.465415
SH3YL1	0.635005	N/A	0.635005
SHC1	0.579336	N/A	0.579336
RNF26	0.167856	N/A	0.167856
ADCK2	0.291931	N/A	0.291931
DLG3	0.545223	N/A	0.545223
SLC35F1	0.57294	N/A	0.57294
PRRX2	0.429911	N/A	0.429911
MTMR2	0.703761	N/A	0.703761
FGA	0.613024	N/A	0.613024
ALG3	0.638935	N/A	0.638935
ST14	0.668256	N/A	0.668256
CASP7	0.0690548	N/A	0.0690548
NEMF	0.520853	N/A	0.520853
BTN1A1	0.133113	N/A	0.133113
EDN1	0.563432	N/A	0.563432
POLR1H	0.543927	N/A	0.543927
ZDHHC4	0.377305	N/A	0.377305
MAIP1	0.202457	N/A	0.202457
PCDHA10	0.692694	N/A	0.692694
FOXJ3	0.436564	N/A	0.436564
MAN1A2	0.599567	N/A	0.599567
TNNI1	0.5	N/A	0.5
SUMO2	0.502475	N/A	0.502475
BCAP29,DUS4L-BCAP29	0.5	N/A	0.5
LOC101930071	0.5	N/A	0.5
BAGE3	0.5	N/A	0.5
HOXC-AS3	0.5	N/A	0.5
TUBA4B	0.5	N/A	0.5
GTF3C2-AS1	0.50165	N/A	0.50165
CEBPZOS	0.5	N/A	0.5
KCTD14,NDUFC2-KCTD14	0.5	N/A	0.5
NPIPB9	0.5	N/A	0.5
SRGAP2	0.50495	N/A	0.50495
DEFB105B	0.5	N/A	0.5
BMS1P4-AGAP5	0.50495	N/A	0.50495
GAGE12D	0.5	N/A	0.5
GAGE12F	0.5	N/A	0.5
GAGE12G	0.5	N/A	0.5
GAGE12B	0.5	N/A	0.5
GAGE7	0.5	N/A	0.5
GAGE12I	0.5	N/A	0.5
GAGE5	0.5	N/A	0.5
GAGE4	0.5	N/A	0.5
GAGE6	0.5	N/A	0.5
ZNF718	0.5	N/A	0.5
GPX3	0.5	N/A	0.5
LOC105371430	0.5	N/A	0.5
LOC100507551	0.5	N/A	0.5
SGO1-AS1	0.50165	N/A	0.50165
FLNC-AS1	0.50165	N/A	0.50165
ENTPD1-AS1	0.50165	N/A	0.50165
LOC105375304	0.50165	N/A	0.50165
LOC105371730	0.5	N/A	0.5
MDC1-AS1	0.5	N/A	0.5
TIMM8A	0.504952	N/A	0.504952
TIGD3	0.616326	N/A	0.616326
PCAT7	0.5	N/A	0.5
LYRM4-AS1	0.5	N/A	0.5
MCM3AP-AS1	0.502475	N/A	0.502475
DEFB105A	0.5	N/A	0.5
IL12A-AS1	0.5	N/A	0.5
DGUOK-AS1	0.5	N/A	0.5
WEE2-AS1	0.5	N/A	0.5
NUMA1	0.521534	N/A	0.521534
OIT3	0.175344	N/A	0.175344
CCDC70	0.630105	N/A	0.630105
ZIM3	0.444312	N/A	0.444312
KIAA1958	0.237466	N/A	0.237466
PGLYRP2	0.344893	N/A	0.344893
SHISA3	0.55455	N/A	0.55455
TECTA	0.5624	N/A	0.5624
FEZ1	0.158227	N/A	0.158227
BTNL3	0.593676	N/A	0.593676
KRTAP6-2	0.538059	N/A	0.538059
SHISA7	0.589109	N/A	0.589109
DCUN1D4	0.591891	N/A	0.591891
BTBD1	0.611322	N/A	0.611322
GINS4	0.432459	N/A	0.432459
FAM71E1	0.339492	N/A	0.339492
PACSIN1	0.547792	N/A	0.547792
CD200R1L	0.576044	N/A	0.576044
NENF	0.570313	N/A	0.570313
DHX9	0.761034	N/A	0.761034
ZFAND6	0.302569	N/A	0.302569
HS6ST2	0.53724	N/A	0.53724
TGFBR1	0.662055	N/A	0.662055
DRD1	0.39379	N/A	0.39379
MBD5	0.304363	N/A	0.304363
USP2	0.590841	N/A	0.590841
PLEKHO1	0.517886	N/A	0.517886
BOD1	0.381695	N/A	0.381695
MYO1A	0.176216	N/A	0.176216
SCO2,TYMP	0.504954	N/A	0.504954
RBPMS-AS1	0.5	N/A	0.5
FSIP2-AS1	0.5	N/A	0.5
LOC102724776	0.50165	N/A	0.50165
SEC22B	0.508258	N/A	0.508258
LOC643327	0.5	N/A	0.5
CYP2U1-AS1	0.50165	N/A	0.50165
PDXP-DT	0.50165	N/A	0.50165
KCNK2	0.570235	N/A	0.570235
MAL2	0.565726	N/A	0.565726
KIFC3	0.513308	N/A	0.513308
HOXB1	0.645441	N/A	0.645441
CACNG6	0.588184	N/A	0.588184
DUSP6	0.39574	N/A	0.39574
PRKAR1A	0.584493	N/A	0.584493
VPS37D	0.599716	N/A	0.599716
DRAP1	0.325964	N/A	0.325964
CYB561A3	0.580679	N/A	0.580679
RNF150	0.679733	N/A	0.679733
TUBAL3	0.700071	N/A	0.700071
PIN1	0.392819	N/A	0.392819
MGLL	0.611428	N/A	0.611428
RBX1	0.502475	N/A	0.502475
PHF5A	0.5	N/A	0.5
BMI1,COMMD3-BMI1	0.5	N/A	0.5
IL33	0.688965	N/A	0.688965
SUMO1	0.502475	N/A	0.502475
NXT2	0.509911	N/A	0.509911
RALGAPA1	0.394629	N/A	0.394629
ZNF836	0.397568	N/A	0.397568
CYP2A6	0.139606	N/A	0.139606
SLC4A11	0.757704	N/A	0.757704
PPM1G	0.580971	N/A	0.580971
ZPBP2	0.471757	N/A	0.471757
MYC	0.618561	N/A	0.618561
ARHGAP31	0.823793	N/A	0.823793
HNRNPK	0.543621	N/A	0.543621
RANBP10	0.663473	N/A	0.663473
PIGZ	0.634076	N/A	0.634076
MAP3K7	0.178083	N/A	0.178083
RBM7	0.560704	N/A	0.560704
DUSP14	0.26116	N/A	0.26116
FAM181A	0.146975	N/A	0.146975
CCDC130	0.633843	N/A	0.633843
SLC52A3	0.289555	N/A	0.289555
GPBP1	0.590819	N/A	0.590819
PTER	0.838189	N/A	0.838189
GPX2	0.5033	N/A	0.5033
PCOLCE-AS1	0.5	N/A	0.5
THBS4-AS1	0.50165	N/A	0.50165
OR8U8	0.5	N/A	0.5
LOC100996351	0.50165	N/A	0.50165
PLA2G4E-AS1	0.50165	N/A	0.50165
MELTF-AS1	0.50495	N/A	0.50495
GPX6	0.5033	N/A	0.5033
PRPS1	0.504954	N/A	0.504954
VNN3	0.50165	N/A	0.50165
SPANXC	0.504954	N/A	0.504954
KIAA1549L	0.638158	N/A	0.638158
VAPA	0.583242	N/A	0.583242
H2BC1	0.589583	N/A	0.589583
GET4	0.651602	N/A	0.651602
KRTAP10-4	0.427613	N/A	0.427613
PTPRCAP	0.378188	N/A	0.378188
DHX36	0.753456	N/A	0.753456
MBNL1	0.567835	N/A	0.567835
NRTN	0.625916	N/A	0.625916
CCDC168	0.871294	N/A	0.871294
TMEM247	0.615062	N/A	0.615062
NRF1	0.540092	N/A	0.540092
GSTP1	0.132066	N/A	0.132066
MANF	0.590322	N/A	0.590322
TAF7L	0.54509	N/A	0.54509
TSC22D2	0.550439	N/A	0.550439
ADRA1A	0.138873	N/A	0.138873
ATL2	0.640967	N/A	0.640967
NPIPB6	0.574069	N/A	0.574069
TRIM10	0.262897	N/A	0.262897
TRAF3IP2	0.182309	N/A	0.182309
GPT2	0.652421	N/A	0.652421
FEZF1	0.542299	N/A	0.542299
KCNMB1	0.420112	N/A	0.420112
CMC2	0.547346	N/A	0.547346
TCTEX1D2	0.720606	N/A	0.720606
EZH1	0.590101	N/A	0.590101
CYTIP	0.494777	N/A	0.494777
AP4B1	0.199605	N/A	0.199605
SATB1	0.385019	N/A	0.385019
BPGM	0.175856	N/A	0.175856
OR10H5	0.566543	N/A	0.566543
BTN2A2	0.554429	N/A	0.554429
CFHR2	0.592372	N/A	0.592372
TMEM186	0.489082	N/A	0.489082
OR2M7	0.571272	N/A	0.571272
DEF6	0.625816	N/A	0.625816
SPACA1	0.563402	N/A	0.563402
RARB	0.597415	N/A	0.597415
SHPK	0.27186	N/A	0.27186
USP39	0.525943	N/A	0.525943
TLCD5	0.689803	N/A	0.689803
PPP1R3C	0.570736	N/A	0.570736
NYNRIN	0.584982	N/A	0.584982
RPL36A-HNRNPH2	0.502475	N/A	0.502475
UPK3BL1	0.524752	N/A	0.524752
ERVMER34-1	0.509901	N/A	0.509901
CYP2D7	0.5	N/A	0.5
DEFA1	0.50495	N/A	0.50495
DEFA3	0.50495	N/A	0.50495
DEFA1B	0.50495	N/A	0.50495
DEFB4A	0.5	N/A	0.5
GAGE13	0.50495	N/A	0.50495
GAGE2D	0.50495	N/A	0.50495
GAGE2E	0.50495	N/A	0.50495
GAGE8	0.50495	N/A	0.50495
RPL36A	0.502475	N/A	0.502475
TAS2R43	0.50495	N/A	0.50495
MHRT	0.5	N/A	0.5
HOXC13-AS	0.50165	N/A	0.50165
MYCBP2-AS1	0.503301	N/A	0.503301
LOC100128494	0.5	N/A	0.5
COL4A2-AS2	0.504952	N/A	0.504952
TMSB10	0.5	N/A	0.5
GPRIN2	0.506603	N/A	0.506603
SAT1	0.504954	N/A	0.504954
LOC654780	0.50165	N/A	0.50165
TRAF3	0.417238	N/A	0.417238
ZBTB47	0.186125	N/A	0.186125
OR10K1	0.591178	N/A	0.591178
ZNF710	0.609943	N/A	0.609943
PABPC1L	0.276648	N/A	0.276648
FBXO32	0.539457	N/A	0.539457
SPATS1	0.459158	N/A	0.459158
OR6V1	0.222787	N/A	0.222787
PSMF1	0.643065	N/A	0.643065
ADCK1	0.653092	N/A	0.653092
OR5A2	0.607249	N/A	0.607249
E2F6	0.558746	N/A	0.558746
ZNF280B	0.517626	N/A	0.517626
FCGR1A	0.578565	N/A	0.578565
ADNP	0.482299	N/A	0.482299
VPS26B	0.567484	N/A	0.567484
NLRP13	0.428041	N/A	0.428041
TRAPPC9	0.727385	N/A	0.727385
HLA-DQA2	0.542703	N/A	0.542703
GPR21	0.278764	N/A	0.278764
SEZ6L	0.760788	N/A	0.760788
TRAPPC5	0.224313	N/A	0.224313
SYT16	0.369688	N/A	0.369688
OR2AT4	0.551019	N/A	0.551019
CDH18	0.694335	N/A	0.694335
SZRD1	0.528648	N/A	0.528648
CHCHD2	0.161338	N/A	0.161338
SETD2	0.475452	N/A	0.475452
LMTK3	0.82513	N/A	0.82513
VIPR1	0.11614	N/A	0.11614
OSBPL3	0.290399	N/A	0.290399
CPEB4	0.418398	N/A	0.418398
POC1A	0.45939	N/A	0.45939
GALNT14	0.52561	N/A	0.52561
RAB15	0.558003	N/A	0.558003
PSMD13	0.569775	N/A	0.569775
TLCD4-RWDD3	0.323892	N/A	0.323892
NDUFB10	0.17906	N/A	0.17906
LCE1C	0.34834	N/A	0.34834
COMMD9	0.143847	N/A	0.143847
DPEP2NB	0.531919	N/A	0.531919
FAM117A	0.219856	N/A	0.219856
EDDM13	0.503301	N/A	0.503301
LOC574538	0.506603	N/A	0.506603
TMSB15A	0.5	N/A	0.5
MIR3936HG	0.50495	N/A	0.50495
OAZ1	0.5033	N/A	0.5033
CALM3	0.509907	N/A	0.509907
PBK	0.602678	N/A	0.602678
MRPL23	0.506603	N/A	0.506603
FAM72B	0.5	N/A	0.5
TCEAL5	0.503301	N/A	0.503301
MTCP1	0.5	N/A	0.5
PAGE4	0.5	N/A	0.5
NKAIN4	0.230888	N/A	0.230888
IL20RB	0.575447	N/A	0.575447
GLRX	0.290103	N/A	0.290103
PAX6	0.570991	N/A	0.570991
CDK5R2	0.416491	N/A	0.416491
IL5	0.253029	N/A	0.253029
PRSS56	0.104248	N/A	0.104248
P2RX2	0.92444	N/A	0.92444
EEF1A1	0.262757	N/A	0.262757
SNX30	0.305739	N/A	0.305739
IL17A	0.570929	N/A	0.570929
NET1	0.479444	N/A	0.479444
CCDC40	0.186515	N/A	0.186515
VMA21	0.512377	N/A	0.512377
UBE2A	0.502475	N/A	0.502475
DYNLL2	0.517378	N/A	0.517378
MCTS1	0.514851	N/A	0.514851
RPL41	0.502475	N/A	0.502475
SNRPF	0.514866	N/A	0.514866
OR8A1	0.353406	N/A	0.353406
DYTN	0.075707	N/A	0.075707
MYO10	0.0829985	N/A	0.0829985
FSTL1	0.574397	N/A	0.574397
TLE2	0.31156	N/A	0.31156
TRAPPC8	0.226319	N/A	0.226319
KIR2DL2	0.20883	N/A	0.20883
GCOM1	0.559082	N/A	0.559082
CCL5	0.226645	N/A	0.226645
OR52N1	0.558275	N/A	0.558275
FAM47C	0.584772	N/A	0.584772
TMEM231	0.428748	N/A	0.428748
CTCFL	0.626197	N/A	0.626197
PRKAA2	0.14263	N/A	0.14263
WFIKKN2	0.765935	N/A	0.765935
TMCO6	0.466591	N/A	0.466591
ST8SIA3	0.596976	N/A	0.596976
RGPD8	0.0240413	N/A	0.0240413
B3GALT1	0.543604	N/A	0.543604
SLC45A4	0.695408	N/A	0.695408
KRTAP9-4	0.559352	N/A	0.559352
TXNRD3	0.506602	N/A	0.506602
LOC101928372	0.50165	N/A	0.50165
ARNTL2-AS1	0.50495	N/A	0.50495
LOC100129148	0.5	N/A	0.5
UBE2D2	0.50165	N/A	0.50165
ERH	0.503301	N/A	0.503301
TRPC5OS	0.50165	N/A	0.50165
YPEL2	0.508258	N/A	0.508258
SMIM9	0.506603	N/A	0.506603
KCNMB2	0.543927	N/A	0.543927
OR2T35	0.513262	N/A	0.513262
SUPV3L1	0.672155	N/A	0.672155
CDSN	0.180787	N/A	0.180787
SWSAP1	0.611948	N/A	0.611948
BAG2	0.5405	N/A	0.5405
USP50	0.417445	N/A	0.417445
CDH15	0.599279	N/A	0.599279
NSMCE2	0.596003	N/A	0.596003
ANKRD39	0.590638	N/A	0.590638
POU3F3	0.335781	N/A	0.335781
C9orf47	0.377153	N/A	0.377153
TTC12	0.745293	N/A	0.745293
KCNH3	0.781477	N/A	0.781477
ZNF140	0.480721	N/A	0.480721
GRP	0.552885	N/A	0.552885
EHD3	0.619056	N/A	0.619056
HDAC4	0.855065	N/A	0.855065
RBMXL3	0.272799	N/A	0.272799
SLC35B3	0.632111	N/A	0.632111
SYPL1	0.283269	N/A	0.283269
DCHS1	0.363984	N/A	0.363984
SH3GL2	0.56094	N/A	0.56094
YBX2	0.40948	N/A	0.40948
TVP23B	0.341486	N/A	0.341486
CENPQ	0.647699	N/A	0.647699
ZBTB16	0.479723	N/A	0.479723
MMAA	0.640163	N/A	0.640163
TSLP	0.17073	N/A	0.17073
LHX1	0.489768	N/A	0.489768
GREB1	0.612492	N/A	0.612492
KRTAP4-12	0.574742	N/A	0.574742
COPS9	0.59547	N/A	0.59547
PEPD	0.658142	N/A	0.658142
MUSTN1	0.397395	N/A	0.397395
C3orf62	0.606346	N/A	0.606346
ARHGAP8,PRR5-ARHGAP8	0.509901	N/A	0.509901
OR2T29	0.5	N/A	0.5
NDUFB11	0.504952	N/A	0.504952
H2AZ1	0.502475	N/A	0.502475
HTD2,RPP14	0.508253	N/A	0.508253
MMP25-AS1	0.5033	N/A	0.5033
SH2D1A	0.5	N/A	0.5
SELENOW	0.503301	N/A	0.503301
SLX1A	0.513214	N/A	0.513214
SLX1B	0.513214	N/A	0.513214
RPS28	0.509903	N/A	0.509903
PPP3R1	0.507426	N/A	0.507426
HPRT1	0.507426	N/A	0.507426
RAB9A	0.509911	N/A	0.509911
PAGE1	0.513212	N/A	0.513212
UBE2I	0.506603	N/A	0.506603
CT45A1	0.516621	N/A	0.516621
TCEAL2	0.504954	N/A	0.504954
LDOC1	0.506608	N/A	0.506608
PNPLA7	0.122285	N/A	0.122285
TAF10	0.547027	N/A	0.547027
RAB43	0.543463	N/A	0.543463
ABCB10	0.281934	N/A	0.281934
CENPE	0.54189	N/A	0.54189
ARRDC3	0.583268	N/A	0.583268
STAM	0.267797	N/A	0.267797
SULT1C2	0.203221	N/A	0.203221
ARMH2	0.293691	N/A	0.293691
MPHOSPH10	0.300275	N/A	0.300275
HINT2	0.601048	N/A	0.601048
SLC29A3	0.615362	N/A	0.615362
ZNF84	0.499975	N/A	0.499975
ROBO4	0.863394	N/A	0.863394
ST3GAL2	0.597312	N/A	0.597312
NR2E3	0.637782	N/A	0.637782
OSBP2	0.533364	N/A	0.533364
INSYN1	0.640209	N/A	0.640209
PARS2	0.763322	N/A	0.763322
GBP6	0.429397	N/A	0.429397
AQP6	0.651982	N/A	0.651982
CT47B1	0.546177	N/A	0.546177
LOC112267881	0.177413	N/A	0.177413
ISOC1	0.214316	N/A	0.214316
RAB2B	0.550007	N/A	0.550007
UBALD1	0.565987	N/A	0.565987
IMMP2L	0.585439	N/A	0.585439
PRAMEF4	0.477568	N/A	0.477568
RNF2	0.524853	N/A	0.524853
ARMH4	0.815713	N/A	0.815713
FH	0.524522	N/A	0.524522
ACY3	0.263068	N/A	0.263068
UBE2J2	0.565652	N/A	0.565652
KCNS3	0.562421	N/A	0.562421
CHRNB4	0.476091	N/A	0.476091
OR8B8	0.231296	N/A	0.231296
EMC8	0.547798	N/A	0.547798
CPA2	0.68663	N/A	0.68663
SPDYA	0.578565	N/A	0.578565
ILVBL	0.0597246	N/A	0.0597246
CIT	0.694541	N/A	0.694541
CIBAR1	0.5033	N/A	0.5033
TUBA1A	0.503301	N/A	0.503301
SF3B6	0.513206	N/A	0.513206
SELENOV	0.508251	N/A	0.508251
MMGT1	0.504951	N/A	0.504951
EFCAB10	0.504951	N/A	0.504951
POLR1C	0.259684	N/A	0.259684
SKP1	0.513262	N/A	0.513262
SPANXN1	0.504954	N/A	0.504954
MAGEH1	0.508266	N/A	0.508266
MT2A	0.504954	N/A	0.504954
OR13D1	0.616424	N/A	0.616424
HSF2	0.576573	N/A	0.576573
LRIG1	0.681576	N/A	0.681576
OR2L13	0.33077	N/A	0.33077
STMND1	0.563743	N/A	0.563743
KHDC3L	0.606315	N/A	0.606315
CUBN	0.560064	N/A	0.560064
AKT1S1	0.343797	N/A	0.343797
C5AR1	0.32584	N/A	0.32584
GALNT10	0.70307	N/A	0.70307
DSPP	0.579242	N/A	0.579242
SNRPG	0.50495	N/A	0.50495
CLDN2	0.502475	N/A	0.502475
USP24	0.68363	N/A	0.68363
RNF182	0.567589	N/A	0.567589
CAP1	0.459457	N/A	0.459457
TCEAL9	0.50743	N/A	0.50743
OR3A2	0.31445	N/A	0.31445
CEND1	0.30485	N/A	0.30485
RBM24	0.572305	N/A	0.572305
GPX1	0.308791	N/A	0.308791
NCR1	0.587068	N/A	0.587068
TCERG1L	0.216409	N/A	0.216409
ZSCAN23	0.61016	N/A	0.61016
GLB1L2	0.164096	N/A	0.164096
ASPG	0.0493925	N/A	0.0493925
ADAMTSL4	0.759781	N/A	0.759781
OARD1	0.219475	N/A	0.219475
SLC30A6	0.147886	N/A	0.147886
IL6-AS1	0.50165	N/A	0.50165
RELB	0.50165	N/A	0.50165
CPNE9	0.506601	N/A	0.506601
LOC105379152	0.5033	N/A	0.5033
TSPAN32	0.257762	N/A	0.257762
CAMK2N1	0.506603	N/A	0.506603
S100G	0.509915	N/A	0.509915
HLA-C	0.506608	N/A	0.506608
DAP3	0.413308	N/A	0.413308
NEUROG2	0.554524	N/A	0.554524
SPACA5B	0.50165	N/A	0.50165
SPACA5	0.50165	N/A	0.50165
SPANXN2	0.503301	N/A	0.503301
PGM2	0.738031	N/A	0.738031
NUP205	0.758078	N/A	0.758078
SF3B1	0.590638	N/A	0.590638
FBXL17	0.387792	N/A	0.387792
TMEM222	0.381336	N/A	0.381336
ATP13A3	0.247128	N/A	0.247128
REEP1	0.466608	N/A	0.466608
CSN2	0.547558	N/A	0.547558
CLN8	0.589149	N/A	0.589149
CTDSP1	0.556573	N/A	0.556573
CHMP3	0.555314	N/A	0.555314
PPFIA3	0.378532	N/A	0.378532
ZNF407	0.0691122	N/A	0.0691122
CLOCK	0.619056	N/A	0.619056
NSG1	0.360711	N/A	0.360711
FBXL19	0.575014	N/A	0.575014
REP15	0.365011	N/A	0.365011
TP53BP2	0.307329	N/A	0.307329
LOC645177	0.471778	N/A	0.471778
TMC1	0.0110916	N/A	0.0110916
SLC7A6	0.609023	N/A	0.609023
CNOT6L	0.569328	N/A	0.569328
HHIPL2	0.53412	N/A	0.53412
CCDC9B	0.655192	N/A	0.655192
BICD2	0.607873	N/A	0.607873
MSTN	0.466256	N/A	0.466256
TXNDC9	0.278924	N/A	0.278924
MAPK10	0.577819	N/A	0.577819
UBE2N	0.50495	N/A	0.50495
TCEAL1	0.50495	N/A	0.50495
RAN	0.514884	N/A	0.514884
UBE2K	0.512377	N/A	0.512377
IQCH-AS1	0.502475	N/A	0.502475
KRTAP2-2	0.514884	N/A	0.514884
APLN	0.504952	N/A	0.504952
DNM1	0.50165	N/A	0.50165
FAM170A	0.444117	N/A	0.444117
ASMTL-AS1	0.503301	N/A	0.503301
PGRMC1	0.514866	N/A	0.514866
ZNF671	0.649574	N/A	0.649574
FAM9C	0.508258	N/A	0.508258
RAP2C	0.503301	N/A	0.503301
GNG3	0.5033	N/A	0.5033
MCF2	0.526641	N/A	0.526641
SPANXN5	0.50165	N/A	0.50165
COPB2	0.365867	N/A	0.365867
CSAG1	0.5033	N/A	0.5033
ZPBP	0.586331	N/A	0.586331
HAAO	0.229705	N/A	0.229705
HSFX4	0.509927	N/A	0.509927
GAL	0.343694	N/A	0.343694
SPAG1	0.736486	N/A	0.736486
CCR6	0.570929	N/A	0.570929
TULP3	0.600465	N/A	0.600465
GFOD1	0.61317	N/A	0.61317
WTAP	0.549418	N/A	0.549418
HTRA2	0.659713	N/A	0.659713
MNT	0.634654	N/A	0.634654
AIRE	0.343126	N/A	0.343126
CLIP3	0.131012	N/A	0.131012
B3GNT2	0.57342	N/A	0.57342
RASGEF1A	0.532046	N/A	0.532046
SIRPD	0.546179	N/A	0.546179
GNB1L	0.639016	N/A	0.639016
SCARB1	0.266325	N/A	0.266325
NRSN1	0.559887	N/A	0.559887
AS3MT	0.584888	N/A	0.584888
BANK1	0.534285	N/A	0.534285
ZNF610	0.521555	N/A	0.521555
CLN3	0.0611419	N/A	0.0611419
SUMF1	0.467402	N/A	0.467402
MACO1	0.155159	N/A	0.155159
PMFBP1	0.620169	N/A	0.620169
GPD1L	0.598238	N/A	0.598238
SNRPA	0.524853	N/A	0.524853
RXRB	0.309464	N/A	0.309464
HEPHL1	0.0108766	N/A	0.0108766
R3HDM2	0.140716	N/A	0.140716
ZGPAT	0.34246	N/A	0.34246
TOX4	0.415235	N/A	0.415235
GSTA1	0.319761	N/A	0.319761
FGF18	0.455335	N/A	0.455335
AOC1	0.736878	N/A	0.736878
LRRN2	0.192399	N/A	0.192399
CABLES1	0.633497	N/A	0.633497
SRSF2	0.564311	N/A	0.564311
FRMD4A	0.830455	N/A	0.830455
ACTL9	0.319242	N/A	0.319242
EIF1	0.506601	N/A	0.506601
OTUD6B	0.584667	N/A	0.584667
OR11A1	0.316726	N/A	0.316726
SPATA45	0.506601	N/A	0.506601
MTRNR2L4	0.514909	N/A	0.514909
CST5	0.361615	N/A	0.361615
CD7	0.449744	N/A	0.449744
RPL28	0.585676	N/A	0.585676
CSNK1A1	0.509905	N/A	0.509905
CHMP2A	0.562102	N/A	0.562102
FAM91A1	0.667894	N/A	0.667894
DDHD2	0.246629	N/A	0.246629
NUDT11	0.506603	N/A	0.506603
RGPD5	0.024127	N/A	0.024127
MAPK1IP1L	0.30343	N/A	0.30343
PFDN1	0.521599	N/A	0.521599
C7orf25	0.610887	N/A	0.610887
TTC36	0.520563	N/A	0.520563
MS4A14	0.098681	N/A	0.098681
COL4A2	0.136162	N/A	0.136162
GLB1L	0.390721	N/A	0.390721
SUN1	0.831849	N/A	0.831849
ZNF75A	0.680958	N/A	0.680958
IL13RA2	0.504952	N/A	0.504952
H2AZ2	0.517336	N/A	0.517336
PLP1	0.514851	N/A	0.514851
SATB2	0.537239	N/A	0.537239
ATP6V0C	0.504952	N/A	0.504952
DISC1	0.496139	N/A	0.496139
LRRC17	0.2035	N/A	0.2035
KCNK13	0.375203	N/A	0.375203
PCTP	0.682941	N/A	0.682941
UBE2E3	0.509903	N/A	0.509903
HLA-DQA1	0.514884	N/A	0.514884
PPP2R3C	0.655597	N/A	0.655597
MAGEF1	0.274837	N/A	0.274837
INTS3	0.613628	N/A	0.613628
ADGRG5	0.396308	N/A	0.396308
SLC6A4	0.608065	N/A	0.608065
ASB16	0.489885	N/A	0.489885
GGTLC1	0.63446	N/A	0.63446
SLC1A3	0.243295	N/A	0.243295
SLC22A17	0.161148	N/A	0.161148
ENTPD5	0.615157	N/A	0.615157
ROCK1	0.449311	N/A	0.449311
ADCY2	0.679592	N/A	0.679592
PITRM1	0.190291	N/A	0.190291
ELOA2	0.413215	N/A	0.413215
TRAM1L1	0.556674	N/A	0.556674
OR2AK2	0.571688	N/A	0.571688
MLIP	0.463108	N/A	0.463108
RWDD4	0.503301	N/A	0.503301
HTR5A-AS1	0.50495	N/A	0.50495
C14orf178	0.506602	N/A	0.506602
TMEM240	0.428594	N/A	0.428594
SELENON	0.513212	N/A	0.513212
ARF3	0.503301	N/A	0.503301
KCTD19	0.50918	N/A	0.50918
HBA2	0.504951	N/A	0.504951
OR5H14	0.3311	N/A	0.3311
RHD	0.509907	N/A	0.509907
PSMA5	0.506603	N/A	0.506603
PNRC1	0.537851	N/A	0.537851
DENND5A	0.50319	N/A	0.50319
VWDE	0.155364	N/A	0.155364
STMP1	0.506608	N/A	0.506608
ILRUN	0.583242	N/A	0.583242
CRISP1	0.582809	N/A	0.582809
CLEC5A	0.565101	N/A	0.565101
PLAC1	0.503301	N/A	0.503301
PM20D1	0.728602	N/A	0.728602
CYP4F2	0.513591	N/A	0.513591
TRIP4	0.241939	N/A	0.241939
ZNF34	0.632826	N/A	0.632826
SLC25A12	0.492697	N/A	0.492697
DBR1	0.388911	N/A	0.388911
NR1H4	0.459974	N/A	0.459974
H2AC12	0.142295	N/A	0.142295
LPCAT2	0.206681	N/A	0.206681
NOM1	0.544067	N/A	0.544067
MX2	0.389674	N/A	0.389674
ZBTB7B	0.558	N/A	0.558
PHLDA2	0.551286	N/A	0.551286
NCEH1	0.0811201	N/A	0.0811201
UBTD1	0.68375	N/A	0.68375
GMPS	0.580232	N/A	0.580232
SLC35G3	0.0865932	N/A	0.0865932
ZSWIM4	0.366504	N/A	0.366504
HYAL3	0.247436	N/A	0.247436
GALC	0.825105	N/A	0.825105
MICU2	0.482138	N/A	0.482138
DGUOK	0.63096	N/A	0.63096
NSUN3	0.281051	N/A	0.281051
OR6M1	0.395573	N/A	0.395573
SSMEM1	0.577435	N/A	0.577435
RPL30	0.507426	N/A	0.507426
RPS17	0.509911	N/A	0.509911
DMRTC1B	0.514851	N/A	0.514851
DMRTC1	0.514851	N/A	0.514851
EIF1B	0.504952	N/A	0.504952
MROH7-TTC4	0.507426	N/A	0.507426
MAGOH	0.50743	N/A	0.50743
HLA-DRB5	0.504952	N/A	0.504952
MX1	0.293992	N/A	0.293992
SRSF3	0.504952	N/A	0.504952
SERP1	0.50165	N/A	0.50165
SDR9C7	0.65886	N/A	0.65886
ZNF304	0.352765	N/A	0.352765
SULT1A4	0.50743	N/A	0.50743
SULT1A3	0.50743	N/A	0.50743
RAB33A	0.511564	N/A	0.511564
LRRC46	0.596974	N/A	0.596974
FMNL2	0.271953	N/A	0.271953
GOLGA8T	0.310756	N/A	0.310756
DHH	0.5936	N/A	0.5936
ESYT2	0.330987	N/A	0.330987
CUEDC2	0.636921	N/A	0.636921
HSFX3	0.511592	N/A	0.511592
ROPN1L	0.624556	N/A	0.624556
PRR19	0.419026	N/A	0.419026
PRAMEF5	0.509927	N/A	0.509927
ELF5	0.597163	N/A	0.597163
CHN2	0.169678	N/A	0.169678
ZNF239	0.368779	N/A	0.368779
SMOX	0.338795	N/A	0.338795
SC5D	0.168442	N/A	0.168442
SALL3	0.570467	N/A	0.570467
NUDT14	0.38071	N/A	0.38071
NEUROG3	0.278271	N/A	0.278271
CGB2	0.600879	N/A	0.600879
TMEM141	0.564072	N/A	0.564072
TAS2R1	0.577575	N/A	0.577575
ADCYAP1	0.557319	N/A	0.557319
CRYZ	0.618212	N/A	0.618212
MMP26	0.321811	N/A	0.321811
KRTAP5-5	0.533821	N/A	0.533821
CAAP1	0.496921	N/A	0.496921
TIGIT	0.371243	N/A	0.371243
OR4D5	0.577541	N/A	0.577541
CEPT1	0.553473	N/A	0.553473
TRIM23	0.568941	N/A	0.568941
USP20	0.805842	N/A	0.805842
CPSF1	0.442703	N/A	0.442703
ZNF419	0.662204	N/A	0.662204
TKFC	0.599189	N/A	0.599189
VLDLR	0.408616	N/A	0.408616
C12orf66	0.630479	N/A	0.630479
NXF3	0.541607	N/A	0.541607
FHL3	0.490801	N/A	0.490801
NPFFR2	0.498505	N/A	0.498505
GJA4	0.160069	N/A	0.160069
CASP12	0.506601	N/A	0.506601
CHDH	0.629793	N/A	0.629793
ACTB	0.504951	N/A	0.504951
IFIT1	0.808149	N/A	0.808149
PAGE2	0.503301	N/A	0.503301
PGA3	0.503301	N/A	0.503301
IGF2BP3	0.470901	N/A	0.470901
UBE2QL1	0.504954	N/A	0.504954
F7	0.510968	N/A	0.510968
GOLGA8O	0.521652	N/A	0.521652
SPIN2B	0.508266	N/A	0.508266
KRTAP23-1	0.509927	N/A	0.509927
VBP1	0.51324	N/A	0.51324
CYB5A	0.531512	N/A	0.531512
SMIM10	0.509927	N/A	0.509927
FUNDC2	0.506602	N/A	0.506602
DOC2B	0.636023	N/A	0.636023
OTUD7A	0.704637	N/A	0.704637
LMX1B	0.590426	N/A	0.590426
NEDD8	0.50495	N/A	0.50495
PPHLN1	0.525538	N/A	0.525538
TMEM215	0.252733	N/A	0.252733
NFE2L2	0.239524	N/A	0.239524
GADD45GIP1	0.3304	N/A	0.3304
MATR3	0.707663	N/A	0.707663
UBE2H	0.519821	N/A	0.519821
GABARAP	0.5	N/A	0.5
MALL	0.522387	N/A	0.522387
ZNF528	0.762419	N/A	0.762419
B3GNT8	0.192308	N/A	0.192308
MORF4L2	0.504952	N/A	0.504952
GOLGA8B	0.50743	N/A	0.50743
ANKRD13B	0.195215	N/A	0.195215
NBPF6	0.583804	N/A	0.583804
CA7	0.336518	N/A	0.336518
SLCO1B7	0.786906	N/A	0.786906
XPO7	0.642837	N/A	0.642837
SMARCD2	0.155575	N/A	0.155575
ZBTB8B	0.519595	N/A	0.519595
LOC101927550	0.506603	N/A	0.506603
TPPP3	0.533344	N/A	0.533344
IFT81	0.168117	N/A	0.168117
RAB11A	0.504954	N/A	0.504954
NUTF2	0.509905	N/A	0.509905
H3-3B	0.509905	N/A	0.509905
SPATA31A6	0.633013	N/A	0.633013
GTF2H2	0.504951	N/A	0.504951
RBM3	0.506603	N/A	0.506603
DPY30	0.508258	N/A	0.508258
SPINK13	0.579935	N/A	0.579935
XAGE2	0.506608	N/A	0.506608
HNRNPA1L2	0.203461	N/A	0.203461
TTC22	0.435232	N/A	0.435232
CBX1	0.524885	N/A	0.524885
GOLT1B	0.508258	N/A	0.508258
MAMLD1	0.556152	N/A	0.556152
UBL4A	0.506608	N/A	0.506608
PAGE5	0.50165	N/A	0.50165
WFDC10A	0.518231	N/A	0.518231
SLF2	0.670002	N/A	0.670002
TIMM17A	0.558292	N/A	0.558292
CHD5	0.37787	N/A	0.37787
FASTKD3	0.549899	N/A	0.549899
LUZP6	0.506608	N/A	0.506608
KRTAP26-1	0.546718	N/A	0.546718
ZNF568	0.20124	N/A	0.20124
C4orf19	0.519816	N/A	0.519816
CORIN	0.795924	N/A	0.795924
CASP14	0.453226	N/A	0.453226
BSCL2	0.423089	N/A	0.423089
NSA2	0.176479	N/A	0.176479
TFAM	0.307218	N/A	0.307218
R3HDM1	0.610695	N/A	0.610695
OR2AG2	0.479978	N/A	0.479978
DDX46	0.576898	N/A	0.576898
BDP1	0.452231	N/A	0.452231
OR5B3	0.312035	N/A	0.312035
GTSE1	0.457406	N/A	0.457406
KLK12	0.658867	N/A	0.658867
SLC1A6	0.350826	N/A	0.350826
TNFRSF14	0.548333	N/A	0.548333
NOD1	0.160675	N/A	0.160675
RGS14	0.354382	N/A	0.354382
PTP4A3	0.255314	N/A	0.255314
ERFE	0.543075	N/A	0.543075
TAS2R5	0.343317	N/A	0.343317
HOMEZ	0.521213	N/A	0.521213
CASKIN1	0.3208	N/A	0.3208
PRMT8	0.54574	N/A	0.54574
UBAC2	0.616017	N/A	0.616017
NDUFA1	0.50495	N/A	0.50495
MTRNR2L10	0.50495	N/A	0.50495
RAB39B	0.507426	N/A	0.507426
RPS4X	0.502475	N/A	0.502475
HLA-DRB1	0.512383	N/A	0.512383
RASA4	0.512383	N/A	0.512383
A1BG-AS1	0.504954	N/A	0.504954
SCN2B	0.59104	N/A	0.59104
ZNF461	0.494402	N/A	0.494402
ZNF600	0.248756	N/A	0.248756
SLC9A3	0.700138	N/A	0.700138
UBE2L3	0.509911	N/A	0.509911
ARRDC5	0.481931	N/A	0.481931
HEBP2	0.379825	N/A	0.379825
CKS2	0.513224	N/A	0.513224
HTN3	0.504951	N/A	0.504951
USP37	0.110372	N/A	0.110372
TXN	0.509907	N/A	0.509907
GTF2A2	0.512383	N/A	0.512383
FAM72C	0.504952	N/A	0.504952
TBC1D3K	0.504951	N/A	0.504951
TBC1D3F	0.504951	N/A	0.504951
SH3BGRL	0.5033	N/A	0.5033
ITGAL	0.282979	N/A	0.282979
TSC1	0.495627	N/A	0.495627
TRIO	0.841944	N/A	0.841944
CFC1	0.50165	N/A	0.50165
CD52	0.504951	N/A	0.504951
PPIA	0.511556	N/A	0.511556
POU6F2	0.136032	N/A	0.136032
VCX2	0.516621	N/A	0.516621
SSX2B	0.508266	N/A	0.508266
MTRNR2L9	0.513223	N/A	0.513223
PRAMEF9	0.508258	N/A	0.508258
TOMM20L	0.734506	N/A	0.734506
DENND4B	0.0982671	N/A	0.0982671
SRRM1	0.483703	N/A	0.483703
ITGA3	0.27163	N/A	0.27163
SALL1	0.342545	N/A	0.342545
POTEE	0.60468	N/A	0.60468
NTSR2	0.738797	N/A	0.738797
ZNF345	0.624749	N/A	0.624749
MAGEA1	0.508266	N/A	0.508266
PAGE2B	0.504954	N/A	0.504954
MFNG	0.257558	N/A	0.257558
CYP2A13	0.485987	N/A	0.485987
PSMB10	0.393605	N/A	0.393605
TMEM167B	0.343753	N/A	0.343753
RPS6KA1	0.555967	N/A	0.555967
STPG4	0.606889	N/A	0.606889
TBX3	0.671143	N/A	0.671143
HMCN2	0.592937	N/A	0.592937
THAP12	0.637898	N/A	0.637898
ASPRV1	0.611262	N/A	0.611262
TEX52	0.773151	N/A	0.773151
FCHO1	0.441931	N/A	0.441931
MAF	0.420207	N/A	0.420207
TNFSF8	0.551286	N/A	0.551286
C1QL2	0.227029	N/A	0.227029
PTPRA,VPS16	0.516519	N/A	0.516519
OAZ3	0.504951	N/A	0.504951
HBA1	0.5033	N/A	0.5033
OLIG2	0.547367	N/A	0.547367
CCDC62	0.606768	N/A	0.606768
MAFF	0.602959	N/A	0.602959
GNG10	0.511558	N/A	0.511558
SLC25A14	0.508254	N/A	0.508254
SMIM27	0.508253	N/A	0.508253
CETN2	0.504951	N/A	0.504951
MYLK3	0.316864	N/A	0.316864
ENHO	0.51324	N/A	0.51324
GGT1	0.582467	N/A	0.582467
MGARP	0.588704	N/A	0.588704
GRM5	0.789922	N/A	0.789922
FXYD7	0.508258	N/A	0.508258
ERICH2	0.322434	N/A	0.322434
SALL2	0.851223	N/A	0.851223
FPR2	0.402062	N/A	0.402062
HACD3	0.132387	N/A	0.132387
KLB	0.46658	N/A	0.46658
OR7A5	0.544323	N/A	0.544323
FNDC9	0.46161	N/A	0.46161
SELENBP1	0.0754539	N/A	0.0754539
ZBTB1	0.583258	N/A	0.583258
AGO4	0.444265	N/A	0.444265
ARHGAP5	0.588653	N/A	0.588653
TUBD1	0.473896	N/A	0.473896
SLN	0.512383	N/A	0.512383
TUBA1B	0.504952	N/A	0.504952
OPTC	0.464086	N/A	0.464086
WFDC11	0.525073	N/A	0.525073
ZNF445	0.415221	N/A	0.415221
COX7B	0.504952	N/A	0.504952
SMYD1	0.736673	N/A	0.736673
DEFB125	0.584054	N/A	0.584054
ACMSD	0.603847	N/A	0.603847
AP1S2	0.502475	N/A	0.502475
CFL1	0.50743	N/A	0.50743
GTF2H5	0.227052	N/A	0.227052
FNDC3A	0.497491	N/A	0.497491
C3orf35	0.249037	N/A	0.249037
SORBS1	0.316821	N/A	0.316821
GTF2E2	0.528068	N/A	0.528068
CCDC18	0.764621	N/A	0.764621
LOC101928764	0.327401	N/A	0.327401
ZNF676	0.375997	N/A	0.375997
CANX	0.378304	N/A	0.378304
ARHGAP33	0.248778	N/A	0.248778
MEX3D	0.577408	N/A	0.577408
PRAMEF1	0.422252	N/A	0.422252
TRAPPC3	0.55572	N/A	0.55572
GRIN2A	0.186966	N/A	0.186966
DBI	0.390778	N/A	0.390778
AKAP8L	0.735727	N/A	0.735727
SPC24	0.574069	N/A	0.574069
VAX1	0.585692	N/A	0.585692
TMEM216	0.149082	N/A	0.149082
E2F2	0.692348	N/A	0.692348
PRAMEF12	0.634017	N/A	0.634017
OAZ2	0.50495	N/A	0.50495
LOC643802	0.562531	N/A	0.562531
RAB10	0.509907	N/A	0.509907
YPEL5	0.508258	N/A	0.508258
CMC4	0.511564	N/A	0.511564
POGLUT3	0.0667357	N/A	0.0667357
LRTM2	0.250431	N/A	0.250431
SULF1	0.303171	N/A	0.303171
MOSPD1	0.508254	N/A	0.508254
FGFBP1	0.656186	N/A	0.656186
LAGE3	0.511564	N/A	0.511564
RIPPLY1	0.509915	N/A	0.509915
OOSP2	0.238586	N/A	0.238586
STIM1	0.161703	N/A	0.161703
CNN1	0.456701	N/A	0.456701
BECN2	0.384246	N/A	0.384246
DDX42	0.509897	N/A	0.509897
SMIM6	0.506601	N/A	0.506601
TMEM164	0.513224	N/A	0.513224
LRRC47	0.232717	N/A	0.232717
IFI44L	0.68937	N/A	0.68937
ZNF17	0.364541	N/A	0.364541
ELP6	0.174756	N/A	0.174756
FLJ44635	0.511575	N/A	0.511575
MAPK13	0.726273	N/A	0.726273
EXOC5	0.431209	N/A	0.431209
IRAG2	0.625692	N/A	0.625692
TMEM31	0.50165	N/A	0.50165
LOC730183	0.550585	N/A	0.550585
NFIB	0.239782	N/A	0.239782
SHB	0.632144	N/A	0.632144
KLK8	0.315463	N/A	0.315463
KRTAP9-9	0.403461	N/A	0.403461
SPRR2G	0.506608	N/A	0.506608
TCEAL6	0.504954	N/A	0.504954
SAA4	0.501164	N/A	0.501164
GRID2	0.416282	N/A	0.416282
PHYH	0.355659	N/A	0.355659
SEPHS1	0.549418	N/A	0.549418
STIMATE	0.366525	N/A	0.366525
GPR174	0.514909	N/A	0.514909
CXXC1	0.580143	N/A	0.580143
CTNND1	0.446379	N/A	0.446379
SLC44A5	0.28166	N/A	0.28166
PF4	0.556362	N/A	0.556362
HSP90AB1	0.646476	N/A	0.646476
BCKDHA	0.631196	N/A	0.631196
HOXD8	0.173718	N/A	0.173718
OSBP	0.667932	N/A	0.667932
GIGYF1	0.0791269	N/A	0.0791269
ITPRID2	0.382672	N/A	0.382672
ACP4	0.520444	N/A	0.520444
MMAB	0.726097	N/A	0.726097
OBP2A	0.452761	N/A	0.452761
IDH1	0.63467	N/A	0.63467
WDR26	0.788398	N/A	0.788398
GOLGA6L7	0.509901	N/A	0.509901
TMEM47	0.502475	N/A	0.502475
MVP	0.537854	N/A	0.537854
PPP2R3B	0.537426	N/A	0.537426
RPS18	0.512383	N/A	0.512383
GK	0.517353	N/A	0.517353
AIDA	0.533197	N/A	0.533197
LSM5	0.506602	N/A	0.506602
PCGF1	0.538711	N/A	0.538711
RHEB	0.511575	N/A	0.511575
ATG4A	0.513214	N/A	0.513214
BEX4	0.509911	N/A	0.509911
STRIP2	0.197947	N/A	0.197947
GPR82	0.509901	N/A	0.509901
DPPA2	0.612962	N/A	0.612962
TCEAL7	0.50743	N/A	0.50743
HTN1	0.509915	N/A	0.509915
HAP1	0.100041	N/A	0.100041
KRTAP19-1	0.454822	N/A	0.454822
LCE6A	0.550821	N/A	0.550821
EIF3CL	0.514938	N/A	0.514938
EIF3C	0.514938	N/A	0.514938
SSX2	0.509927	N/A	0.509927
SYAP1	0.511575	N/A	0.511575
TMEM252	0.408024	N/A	0.408024
HARBI1	0.696626	N/A	0.696626
C2orf15	0.508266	N/A	0.508266
NPIPA3	0.514938	N/A	0.514938
NPIPA2	0.514938	N/A	0.514938
TSEN15	0.543927	N/A	0.543927
GRK4	0.477079	N/A	0.477079
HNRNPCL1	0.348672	N/A	0.348672
OR11H2	0.415723	N/A	0.415723
OR12D2	0.306918	N/A	0.306918
SULT1A2	0.24064	N/A	0.24064
CBLN2	0.285878	N/A	0.285878
MUC21	0.592459	N/A	0.592459
ZBTB26	0.552555	N/A	0.552555
AP5M1	0.250809	N/A	0.250809
DDX25	0.666075	N/A	0.666075
CALCRL	0.653324	N/A	0.653324
DNM3	0.673188	N/A	0.673188
GOLGB1	0.616232	N/A	0.616232
HPDL	0.627635	N/A	0.627635
NLRP7	0.603151	N/A	0.603151
EXTL3	0.553613	N/A	0.553613
MPP4	0.385365	N/A	0.385365
BRCC3	0.509907	N/A	0.509907
SWI5	0.382353	N/A	0.382353
SRP54	0.543404	N/A	0.543404
SUB1	0.513214	N/A	0.513214
PIK3C3	0.237099	N/A	0.237099
EBP	0.514888	N/A	0.514888
TYW3	0.553869	N/A	0.553869
SMAP1	0.382666	N/A	0.382666
ASF1A	0.508266	N/A	0.508266
SERP2	0.514859	N/A	0.514859
GNGT2	0.509905	N/A	0.509905
CNIH2	0.506608	N/A	0.506608
TEX19	0.538338	N/A	0.538338
PPDPF	0.218741	N/A	0.218741
ICOS	0.533678	N/A	0.533678
TOP2B	0.832944	N/A	0.832944
KCNMA1	0.816999	N/A	0.816999
RNF114	0.446095	N/A	0.446095
SPRR1B	0.511575	N/A	0.511575
SPTSSB	0.509907	N/A	0.509907
MBTD1	0.508266	N/A	0.508266
BAK1	0.562149	N/A	0.562149
IRGQ	0.43937	N/A	0.43937
SMPDL3B	0.561563	N/A	0.561563
SPDYE6	0.508253	N/A	0.508253
MILR1	0.520009	N/A	0.520009
CDC42EP2	0.12595	N/A	0.12595
BCL6	0.759692	N/A	0.759692
AMOT	0.548677	N/A	0.548677
CHRNB1	0.632486	N/A	0.632486
SLC4A1	0.118812	N/A	0.118812
CX3CR1	0.581699	N/A	0.581699
RPL39L	0.285693	N/A	0.285693
FGF16	0.508266	N/A	0.508266
NECAB3	0.601324	N/A	0.601324
GGNBP2	0.636042	N/A	0.636042
APEH	0.683023	N/A	0.683023
CLPS	0.513212	N/A	0.513212
ZNF449	0.508258	N/A	0.508258
SCUBE1	0.444792	N/A	0.444792
IL21R	0.440924	N/A	0.440924
RAB9B	0.50495	N/A	0.50495
SRSF6	0.316326	N/A	0.316326
SNRPE	0.504952	N/A	0.504952
N4BP2L2	0.837118	N/A	0.837118
MAGEA5	0.504954	N/A	0.504954
MAGEA10-MAGEA5	0.504954	N/A	0.504954
EVI5	0.734277	N/A	0.734277
PSMD10	0.504952	N/A	0.504952
PPP1CB	0.524758	N/A	0.524758
CNOT4	0.351469	N/A	0.351469
DCTN3	0.349532	N/A	0.349532
CLVS1	0.571064	N/A	0.571064
DENND4C	0.275023	N/A	0.275023
TRAT1	0.457217	N/A	0.457217
PTHLH	0.559352	N/A	0.559352
ZBTB22	0.583525	N/A	0.583525
SIPA1	0.361778	N/A	0.361778
MRPS10	0.608895	N/A	0.608895
KRT79	0.809081	N/A	0.809081
PTGER4	0.311685	N/A	0.311685
NT5C1A	0.629394	N/A	0.629394
DCTN5	0.233058	N/A	0.233058
HMGN4	0.516536	N/A	0.516536
LCE3A	0.508266	N/A	0.508266
SEMA4C	0.351486	N/A	0.351486
IL13RA1	0.513211	N/A	0.513211
LYRM7	0.509903	N/A	0.509903
ERP29	0.566426	N/A	0.566426
C17orf77	0.358436	N/A	0.358436
ZNF296	0.345856	N/A	0.345856
CXorf58	0.518204	N/A	0.518204
ARMS2	0.508258	N/A	0.508258
MLLT11	0.521599	N/A	0.521599
ZBTB2	0.330287	N/A	0.330287
ARL4C	0.511575	N/A	0.511575
TOMM34	0.388564	N/A	0.388564
LRCH1	0.024849	N/A	0.024849
ACCS	0.427866	N/A	0.427866
OR5K1	0.583403	N/A	0.583403
ENPP1	0.619701	N/A	0.619701
TSPAN7	0.506608	N/A	0.506608
GAGE10	0.503301	N/A	0.503301
BOLA3	0.413958	N/A	0.413958
NOS1AP	0.406277	N/A	0.406277
NIF3L1	0.488496	N/A	0.488496
TRMT10B	0.501901	N/A	0.501901
ADRM1	0.57965	N/A	0.57965
TMEM168	0.66624	N/A	0.66624
HMGN3	0.228925	N/A	0.228925
TULP4	0.104109	N/A	0.104109
CHRDL2	0.326861	N/A	0.326861
KRTAP22-2	0.503301	N/A	0.503301
UNC5C	0.0582093	N/A	0.0582093
ZNF775	0.62769	N/A	0.62769
BEX3	0.506608	N/A	0.506608
NMUR1	0.176434	N/A	0.176434
PLPPR3	0.869003	N/A	0.869003
FIGN	0.412973	N/A	0.412973
OR2T5	0.514851	N/A	0.514851
DYNLL1	0.50495	N/A	0.50495
PPP2CA	0.514855	N/A	0.514855
GSTCD	0.285048	N/A	0.285048
XAGE3	0.516519	N/A	0.516519
TPTE	0.504952	N/A	0.504952
SPTLC3	0.698299	N/A	0.698299
VPS54	0.702017	N/A	0.702017
AKAP14	0.512383	N/A	0.512383
RPL38	0.509905	N/A	0.509905
SMIM20	0.51324	N/A	0.51324
ARF4	0.526537	N/A	0.526537
SEMA4G	0.795389	N/A	0.795389
DYNLT3	0.513214	N/A	0.513214
NUDT21	0.511552	N/A	0.511552
EWSR1	0.515904	N/A	0.515904
STX12	0.251383	N/A	0.251383
OR4K13	0.551862	N/A	0.551862
SVBP	0.504951	N/A	0.504951
ZNF682	0.357548	N/A	0.357548
CXCL17	0.518202	N/A	0.518202
LAMTOR2	0.511564	N/A	0.511564
RTL8A	0.513206	N/A	0.513206
JAK1	0.440971	N/A	0.440971
LRRC19	0.675627	N/A	0.675627
CD40LG	0.511592	N/A	0.511592
IKBKE	0.589868	N/A	0.589868
VCX3B	0.524998	N/A	0.524998
DCDC2	0.60032	N/A	0.60032
ZNF287	0.571272	N/A	0.571272
MAPK8IP3	0.130238	N/A	0.130238
PSPH	0.664067	N/A	0.664067
ALKBH1	0.682095	N/A	0.682095
TBK1	0.645871	N/A	0.645871
IAH1	0.665334	N/A	0.665334
RNF144A	0.344992	N/A	0.344992
PLK3	0.599856	N/A	0.599856
RRP9	0.620748	N/A	0.620748
RASSF5	0.436903	N/A	0.436903
OTUD6A	0.511592	N/A	0.511592
PCBP3	0.595794	N/A	0.595794
FZD1	0.242387	N/A	0.242387
SEH1L	0.152598	N/A	0.152598
SLC35F3	0.589429	N/A	0.589429
ZNF598	0.578913	N/A	0.578913
VPS41	0.775354	N/A	0.775354
PSMD9	0.608651	N/A	0.608651
DHDH	0.615403	N/A	0.615403
C5orf51	0.572452	N/A	0.572452
CFAP94	0.687457	N/A	0.687457
CARD17	0.528535	N/A	0.528535
PELATON	0.516512	N/A	0.516512
PNLIPRP2	0.509903	N/A	0.509903
SEC62	0.558556	N/A	0.558556
PAICS	0.606985	N/A	0.606985
GORAB	0.611826	N/A	0.611826
ERLEC1	0.646048	N/A	0.646048
SLAMF6	0.36864	N/A	0.36864
FKBP1B	0.508258	N/A	0.508258
TMEM35A	0.511564	N/A	0.511564
KCTD12	0.559902	N/A	0.559902
TAS2R4	0.654071	N/A	0.654071
FAM104B	0.511592	N/A	0.511592
TBC1D3L	0.508251	N/A	0.508251
TBC1D3I	0.508251	N/A	0.508251
TBC1D3H	0.508251	N/A	0.508251
TBC1D3D	0.508251	N/A	0.508251
CCL3L3	0.518202	N/A	0.518202
SYTL5	0.279489	N/A	0.279489
RBMXL2	0.56928	N/A	0.56928
CBL	0.512615	N/A	0.512615
SLC1A1	0.683051	N/A	0.683051
H2AC13	0.549173	N/A	0.549173
GABRR3	0.56661	N/A	0.56661
H2AP	0.519911	N/A	0.519911
TSN	0.514873	N/A	0.514873
SPG7	0.631394	N/A	0.631394
B2M	0.516534	N/A	0.516534
HLA-DQB1	0.51823	N/A	0.51823
KBTBD12	0.804172	N/A	0.804172
ADPGK	0.155311	N/A	0.155311
CYP2F1	0.677659	N/A	0.677659
OTOA	0.525142	N/A	0.525142
PRAC1	0.514887	N/A	0.514887
GNG13	0.546436	N/A	0.546436
CCR7	0.577205	N/A	0.577205
CD2BP2	0.470859	N/A	0.470859
ATP6V1G1	0.555657	N/A	0.555657
CHD9	0.242397	N/A	0.242397
PLPP3	0.283904	N/A	0.283904
FAM133A	0.508266	N/A	0.508266
GNG2	0.506608	N/A	0.506608
ITPKB	0.494062	N/A	0.494062
BEX1	0.509911	N/A	0.509911
SPATA31E1	0.531015	N/A	0.531015
TOR1AIP2	0.673179	N/A	0.673179
OR5M11	0.463773	N/A	0.463773
ADAM9	0.682893	N/A	0.682893
SNX4	0.53453	N/A	0.53453
NDP	0.502475	N/A	0.502475
EIF4EBP2	0.454633	N/A	0.454633
RIDA	0.211729	N/A	0.211729
COX7A1	0.592657	N/A	0.592657
ARPIN-AP3S2	0.345698	N/A	0.345698
POTEM	0.541318	N/A	0.541318
SELENOI	0.504954	N/A	0.504954
CNGA4	0.664423	N/A	0.664423
XAGE5	0.511553	N/A	0.511553
UBE2W	0.509903	N/A	0.509903
CD244	0.420576	N/A	0.420576
VSNL1	0.513214	N/A	0.513214
CCL3L1	0.518202	N/A	0.518202
TMEM167A	0.509903	N/A	0.509903
TSPYL1	0.582446	N/A	0.582446
OR52B6	0.564154	N/A	0.564154
OR6Y1	0.418041	N/A	0.418041
ATF4	0.640378	N/A	0.640378
GNG8	0.516534	N/A	0.516534
EIF3G	0.290425	N/A	0.290425
C3orf84	0.554242	N/A	0.554242
KBTBD13	0.330217	N/A	0.330217
NPDC1	0.743815	N/A	0.743815
ZNF664	0.513214	N/A	0.513214
DAPP1	0.345776	N/A	0.345776
TMEM63C	0.452301	N/A	0.452301
ALDH3B2	0.139581	N/A	0.139581
MRPL30	0.540218	N/A	0.540218
ACOT1	0.511592	N/A	0.511592
FBXW11	0.436483	N/A	0.436483
TARDBP	0.577308	N/A	0.577308
REEP6	0.565809	N/A	0.565809
FABP5	0.521557	N/A	0.521557
CDK6	0.204968	N/A	0.204968
FAM183A	0.728784	N/A	0.728784
ANKS4B	0.60593	N/A	0.60593
VEZF1	0.57128	N/A	0.57128
OTUD7B	0.579371	N/A	0.579371
F9	0.506603	N/A	0.506603
MAGEB5	0.506601	N/A	0.506601
BHMT	0.608817	N/A	0.608817
OR2S2	0.564127	N/A	0.564127
KDM1B	0.769426	N/A	0.769426
TM7SF3	0.395647	N/A	0.395647
GNG12	0.509927	N/A	0.509927
KRTAP20-2	0.518311	N/A	0.518311
MAVS	0.579821	N/A	0.579821
ST8SIA4	0.387481	N/A	0.387481
ME3	0.684212	N/A	0.684212
UCKL1	0.216095	N/A	0.216095
GALR2	0.229031	N/A	0.229031
STK32C	0.279596	N/A	0.279596
MPPED2	0.569356	N/A	0.569356
ZNF264	0.6521	N/A	0.6521
SNIP1	0.482364	N/A	0.482364
KRTAP20-3	0.519802	N/A	0.519802
ASDURF	0.514851	N/A	0.514851
INMT	0.672403	N/A	0.672403
NBPF7	0.667354	N/A	0.667354
SMPX	0.517353	N/A	0.517353
THOC1	0.592017	N/A	0.592017
NSD2	0.587674	N/A	0.587674
FAM76B	0.750089	N/A	0.750089
CTBS	0.517929	N/A	0.517929
MCM2	0.406279	N/A	0.406279
HDGFL1	0.848046	N/A	0.848046
ELK1	0.51324	N/A	0.51324
MRPS30	0.539552	N/A	0.539552
UBE2B	0.513224	N/A	0.513224
FFAR3	0.43663	N/A	0.43663
TIMM23B	0.319302	N/A	0.319302
C4orf3	0.608202	N/A	0.608202
CXorf65	0.527309	N/A	0.527309
RPS25	0.509901	N/A	0.509901
PMEPA1	0.607184	N/A	0.607184
SRGAP2B	0.509915	N/A	0.509915
DLK1	0.191235	N/A	0.191235
OR5J2	0.222521	N/A	0.222521
CA6	0.584997	N/A	0.584997
CGGBP1	0.521526	N/A	0.521526
SNX8	0.229573	N/A	0.229573
KRBOX4	0.509915	N/A	0.509915
NXPH2	0.45396	N/A	0.45396
PRM2	0.553799	N/A	0.553799
MAGEB3	0.540227	N/A	0.540227
ARHGEF35	0.514884	N/A	0.514884
CDK2AP2	0.5033	N/A	0.5033
VIPR2	0.712342	N/A	0.712342
SPANXN3	0.519812	N/A	0.519812
UBE2G1	0.518204	N/A	0.518204
FAM122B	0.506608	N/A	0.506608
SMR3B	0.26822	N/A	0.26822
GLRA2	0.513224	N/A	0.513224
FOXO4	0.539864	N/A	0.539864
MIDN	0.447063	N/A	0.447063
EFCAB2	0.628767	N/A	0.628767
BCCIP	0.215824	N/A	0.215824
MTPN	0.504951	N/A	0.504951
GKN1	0.292437	N/A	0.292437
SOCS3	0.516621	N/A	0.516621
DUSP1	0.479756	N/A	0.479756
GSPT1	0.569702	N/A	0.569702
ASXL3	0.182096	N/A	0.182096
DHRS4L2	0.630479	N/A	0.630479
HES3	0.559599	N/A	0.559599
STIMATE-MUSTN1	0.404892	N/A	0.404892
KCNJ11	0.203881	N/A	0.203881
LYN	0.358192	N/A	0.358192
GPR176	0.151437	N/A	0.151437
HACD2	0.555657	N/A	0.555657
MMP23B	0.526798	N/A	0.526798
ZC3H11A	0.510781	N/A	0.510781
GOLGA6C	0.55817	N/A	0.55817
HMHB1	0.509907	N/A	0.509907
ZNF160	0.449935	N/A	0.449935
MAGEB18	0.227636	N/A	0.227636
HCCS	0.504954	N/A	0.504954
TAF9	0.565338	N/A	0.565338
UBFD1	0.414564	N/A	0.414564
HIPK2	0.624022	N/A	0.624022
AKR1B1	0.611367	N/A	0.611367
TMEM192	0.282733	N/A	0.282733
OR5L2	0.439932	N/A	0.439932
PRR15L	0.560952	N/A	0.560952
ELMO1	0.511767	N/A	0.511767
TIMM17B	0.50495	N/A	0.50495
GMFB	0.518202	N/A	0.518202
THOC3	0.518186	N/A	0.518186
ADAMTS19	0.592014	N/A	0.592014
XG	0.513223	N/A	0.513223
KHDRBS1	0.54574	N/A	0.54574
RO60	0.629389	N/A	0.629389
MTBP	0.754298	N/A	0.754298
UBL5	0.509905	N/A	0.509905
NIPAL2	0.602027	N/A	0.602027
ATP5F1E	0.516556	N/A	0.516556
CDC37L1	0.563883	N/A	0.563883
P2RY13	0.627541	N/A	0.627541
IL32	0.346577	N/A	0.346577
ZBTB17	0.461065	N/A	0.461065
ZDHHC14	0.371392	N/A	0.371392
NHLRC3	0.345382	N/A	0.345382
DBN1	0.495824	N/A	0.495824
SNRPD1	0.50743	N/A	0.50743
RPS29	0.507426	N/A	0.507426
NRGN	0.512377	N/A	0.512377
RHBDL1	0.630834	N/A	0.630834
CX3CL1	0.614446	N/A	0.614446
ZNF513	0.73106	N/A	0.73106
DUOXA1	0.476876	N/A	0.476876
NOMO3	0.630953	N/A	0.630953
CCDC71	0.6349	N/A	0.6349
PCBP4	0.594464	N/A	0.594464
FAM24A	0.513223	N/A	0.513223
SNU13	0.517328	N/A	0.517328
OTUD5	0.521555	N/A	0.521555
UPRT	0.518231	N/A	0.518231
RTKN	0.688003	N/A	0.688003
TWIST1	0.531836	N/A	0.531836
C10orf90	0.594043	N/A	0.594043
KRTAP12-4	0.538868	N/A	0.538868
SERTM1	0.504954	N/A	0.504954
PDZD11	0.504952	N/A	0.504952
ETNK2	0.264106	N/A	0.264106
IGF2BP1	0.613674	N/A	0.613674
HSD17B14	0.483453	N/A	0.483453
ADAM22	0.732107	N/A	0.732107
FCN2	0.797616	N/A	0.797616
CDH6	0.503571	N/A	0.503571
TBX1	0.693958	N/A	0.693958
SRSF1	0.512383	N/A	0.512383
PLP2	0.51324	N/A	0.51324
RIMBP3C	0.516524	N/A	0.516524
RIMBP3B	0.516524	N/A	0.516524
CDK2AP1	0.511558	N/A	0.511558
TMEM150C	0.614198	N/A	0.614198
TVP23C	0.417622	N/A	0.417622
CINP	0.30645	N/A	0.30645
RIPPLY2	0.32339	N/A	0.32339
GNG7	0.516621	N/A	0.516621
PLEKHM2	0.489214	N/A	0.489214
PPP1R21	0.3589	N/A	0.3589
BMP1	0.644209	N/A	0.644209
LIN7C	0.534988	N/A	0.534988
OR4F6	0.591176	N/A	0.591176
ZNF860	0.457319	N/A	0.457319
WASHC1	0.312291	N/A	0.312291
OR10H4	0.616183	N/A	0.616183
PRAF2	0.508253	N/A	0.508253
TSR2	0.504952	N/A	0.504952
HNRNPAB	0.255224	N/A	0.255224
CALHM4	0.602771	N/A	0.602771
UTF1	0.442955	N/A	0.442955
XXYLT1	0.216687	N/A	0.216687
FAM71C	0.656823	N/A	0.656823
ZSCAN21	0.747037	N/A	0.747037
CD2	0.576302	N/A	0.576302
C4BPA	0.37004	N/A	0.37004
HMGB3	0.511558	N/A	0.511558
TPM4	0.581317	N/A	0.581317
ZNF385B	0.431133	N/A	0.431133
FPR3	0.547562	N/A	0.547562
YTHDC1	0.487641	N/A	0.487641
ATP6V0E1	0.514854	N/A	0.514854
SLC39A3	0.368176	N/A	0.368176
TRIM39	0.334571	N/A	0.334571
TANK	0.542205	N/A	0.542205
TTC9C	0.264536	N/A	0.264536
KRTAP19-7	0.526897	N/A	0.526897
CCL2	0.514938	N/A	0.514938
CPEB3	0.161608	N/A	0.161608
SPHK2	0.520884	N/A	0.520884
PKN2	0.46303	N/A	0.46303
PIP5K1C	0.245156	N/A	0.245156
EPB41L1	0.66417	N/A	0.66417
COP1	0.477465	N/A	0.477465
ZDHHC9	0.509915	N/A	0.509915
SYBU	0.730489	N/A	0.730489
CENPM	0.548802	N/A	0.548802
OR9K2	0.393053	N/A	0.393053
PDE7B	0.0393696	N/A	0.0393696
FTSJ1	0.509927	N/A	0.509927
NRXN2	0.755924	N/A	0.755924
GAL3ST3	0.235584	N/A	0.235584
KRT12	0.639595	N/A	0.639595
LAT	0.577798	N/A	0.577798
FRS3	0.696523	N/A	0.696523
CTXN1	0.523358	N/A	0.523358
ZNF490	0.576557	N/A	0.576557
PRKN	0.728321	N/A	0.728321
INPP4B	0.461943	N/A	0.461943
CDO1	0.561363	N/A	0.561363
TLR9	0.48932	N/A	0.48932
DGKI	0.533264	N/A	0.533264
SMIM2	0.508266	N/A	0.508266
C2orf81	0.673975	N/A	0.673975
MTRNR2L7	0.524752	N/A	0.524752
SMN2	0.517378	N/A	0.517378
SMN1	0.517378	N/A	0.517378
GJB1	0.517328	N/A	0.517328
APOL1	0.415721	N/A	0.415721
FABP3	0.348477	N/A	0.348477
SNRPD3	0.514866	N/A	0.514866
FLAD1	0.419672	N/A	0.419672
GAL3ST1	0.437908	N/A	0.437908
PTRH2	0.556896	N/A	0.556896
CBWD2	0.248046	N/A	0.248046
OR5M10	0.577187	N/A	0.577187
CEP295NL	0.63038	N/A	0.63038
ING3	0.544923	N/A	0.544923
PINX1	0.70065	N/A	0.70065
PCYT1B	0.513224	N/A	0.513224
TMEM266	0.415315	N/A	0.415315
DACH2	0.540092	N/A	0.540092
TUBB2A	0.504951	N/A	0.504951
PCDHA8	0.510262	N/A	0.510262
CXorf56	0.50743	N/A	0.50743
GPR34	0.516536	N/A	0.516536
CXCR3	0.518266	N/A	0.518266
LOC100506422	0.514938	N/A	0.514938
H4C4	0.587638	N/A	0.587638
BAZ1B	0.479645	N/A	0.479645
USP28	0.740683	N/A	0.740683
PRKCB	0.614265	N/A	0.614265
BHLHE22	0.247089	N/A	0.247089
CAPNS2	0.451359	N/A	0.451359
MYCL	0.474734	N/A	0.474734
FAM110A	0.620202	N/A	0.620202
OR4P4	0.514938	N/A	0.514938
UBE2R2	0.516621	N/A	0.516621
SLC5A12	0.644715	N/A	0.644715
ZWINT	0.429949	N/A	0.429949
MRAP	0.432806	N/A	0.432806
S100A12	0.516534	N/A	0.516534
TCEAL3	0.528143	N/A	0.528143
GPC2	0.65834	N/A	0.65834
RRAGB	0.516534	N/A	0.516534
RAB2A	0.5	N/A	0.5
TEAD4	0.328803	N/A	0.328803
VAV1	0.602114	N/A	0.602114
AZGP1	0.604464	N/A	0.604464
MDFIC	0.562296	N/A	0.562296
STEAP1	0.605454	N/A	0.605454
HERC3	0.487158	N/A	0.487158
LSM12	0.517378	N/A	0.517378
TTC5	0.691475	N/A	0.691475
COG6	0.671047	N/A	0.671047
OIP5	0.640619	N/A	0.640619
CFHR3	0.509915	N/A	0.509915
APLF	0.391267	N/A	0.391267
ANKRD22	0.401419	N/A	0.401419
REG4	0.546587	N/A	0.546587
UCHL5	0.614331	N/A	0.614331
SQLE	0.591539	N/A	0.591539
PSME1	0.322293	N/A	0.322293
GHRL	0.539972	N/A	0.539972
HSPA4	0.126259	N/A	0.126259
OR51A2	0.526578	N/A	0.526578
KRTAP19-6	0.509915	N/A	0.509915
ATXN7L3B	0.521555	N/A	0.521555
ASCL1	0.576308	N/A	0.576308
GABARAPL1	0.514938	N/A	0.514938
WDR59	0.0922181	N/A	0.0922181
RUNDC3B	0.575637	N/A	0.575637
TBCEL-TECTA	0.579012	N/A	0.579012
AGPAT5	0.665479	N/A	0.665479
ATAT1	0.587092	N/A	0.587092
ARL1	0.533447	N/A	0.533447
SERINC5	0.584102	N/A	0.584102
MBD3	0.352079	N/A	0.352079
UBE2E1	0.519955	N/A	0.519955
PRLHR	0.601901	N/A	0.601901
PARL	0.595262	N/A	0.595262
TRIP10	0.758905	N/A	0.758905
PRH1	0.523358	N/A	0.523358
NUP62CL	0.519853	N/A	0.519853
AHSG	0.580309	N/A	0.580309
PPP2R1B	0.542621	N/A	0.542621
ANPEP	0.683443	N/A	0.683443
ZCCHC10	0.147036	N/A	0.147036
NDRG2	0.387617	N/A	0.387617
CMPK1	0.526641	N/A	0.526641
CCDC169	0.549173	N/A	0.549173
IL21	0.508258	N/A	0.508258
IL18	0.521557	N/A	0.521557
KIF5A	0.489851	N/A	0.489851
CD180	0.205729	N/A	0.205729
MYH11	0.85932	N/A	0.85932
SETD1B	0.602826	N/A	0.602826
RAP1B	0.522279	N/A	0.522279
RPS14	0.514866	N/A	0.514866
MAGT1	0.513224	N/A	0.513224
ANKRD26	0.830461	N/A	0.830461
STK4	0.628592	N/A	0.628592
GALNS	0.774661	N/A	0.774661
SMCP	0.513223	N/A	0.513223
FAM76A	0.579353	N/A	0.579353
FBLIM1	0.36722	N/A	0.36722
PABPC5	0.50743	N/A	0.50743
P2RY10	0.517336	N/A	0.517336
SLAMF1	0.458486	N/A	0.458486
TBCA	0.546435	N/A	0.546435
COMMD2	0.376956	N/A	0.376956
ZNF641	0.409881	N/A	0.409881
HTR2A	0.565373	N/A	0.565373
COL16A1	0.534372	N/A	0.534372
SRSF8	0.452196	N/A	0.452196
PCDHA1	0.770985	N/A	0.770985
HHEX	0.597452	N/A	0.597452
CPSF4L	0.548606	N/A	0.548606
LZTFL1	0.246019	N/A	0.246019
CALCOCO1	0.675061	N/A	0.675061
HRH1	0.510209	N/A	0.510209
PDIA6	0.336975	N/A	0.336975
EIF2S3	0.522311	N/A	0.522311
FAM89A	0.667185	N/A	0.667185
COPB1	0.261455	N/A	0.261455
DBH-AS1	0.521466	N/A	0.521466
GABRA4	0.556695	N/A	0.556695
ADGRL4	0.26193	N/A	0.26193
YWHAZ	0.512383	N/A	0.512383
STPG3-AS1	0.513206	N/A	0.513206
EGF	0.351432	N/A	0.351432
VWA5A	0.432922	N/A	0.432922
ZNF35	0.492164	N/A	0.492164
C5orf38	0.407931	N/A	0.407931
BANF1	0.522387	N/A	0.522387
CCNJL	0.23868	N/A	0.23868
PLN	0.509903	N/A	0.509903
IGF2	0.686725	N/A	0.686725
UBE2D1	0.519834	N/A	0.519834
CEMP1	0.612928	N/A	0.612928
CYP11A1	0.502088	N/A	0.502088
SFN	0.438918	N/A	0.438918
RALA	0.519822	N/A	0.519822
UBL3	0.509915	N/A	0.509915
GRPEL2	0.556406	N/A	0.556406
TGIF2LX	0.514884	N/A	0.514884
TOMM20	0.523136	N/A	0.523136
RAB1A	0.524841	N/A	0.524841
CCL20	0.516621	N/A	0.516621
SPIN2A	0.513224	N/A	0.513224
VANGL2	0.655815	N/A	0.655815
PPM1F	0.381084	N/A	0.381084
TEX35	0.615232	N/A	0.615232
AURKA	0.36495	N/A	0.36495
RASD2	0.294484	N/A	0.294484
TTC13	0.76883	N/A	0.76883
TMEM159	0.320285	N/A	0.320285
SIDT1	0.288968	N/A	0.288968
TST	0.61451	N/A	0.61451
STAT2	0.621636	N/A	0.621636
S100A9	0.516585	N/A	0.516585
FBRSL1	0.75291	N/A	0.75291
FAM24B	0.530073	N/A	0.530073
ABCG4	0.720604	N/A	0.720604
TMEM177	0.684618	N/A	0.684618
CLIP2	0.447807	N/A	0.447807
OLA1	0.574438	N/A	0.574438
LTA	0.514938	N/A	0.514938
BTK	0.506608	N/A	0.506608
OR2A4	0.525073	N/A	0.525073
BRS3	0.511592	N/A	0.511592
KRT23	0.586351	N/A	0.586351
NINJ2	0.356208	N/A	0.356208
EPN1	0.501794	N/A	0.501794
RNF103-CHMP3	0.562198	N/A	0.562198
CDH17	0.347167	N/A	0.347167
PSIP1	0.617197	N/A	0.617197
VPS45	0.665107	N/A	0.665107
ENY2	0.512383	N/A	0.512383
SSX3	0.506608	N/A	0.506608
KCNE5	0.518202	N/A	0.518202
GGT2	0.511592	N/A	0.511592
CAPZA3	0.224872	N/A	0.224872
RAB14	0.519845	N/A	0.519845
PDE1A	0.843426	N/A	0.843426
NFYB	0.513212	N/A	0.513212
FGF13	0.504951	N/A	0.504951
ACAA2	0.468453	N/A	0.468453
RDH12	0.656694	N/A	0.656694
SLC38A10	0.931086	N/A	0.931086
F8	0.275453	N/A	0.275453
RNF17	0.7618	N/A	0.7618
SRP9	0.518311	N/A	0.518311
DTNB	0.451471	N/A	0.451471
DUSP26	0.1784	N/A	0.1784
MID1IP1	0.509903	N/A	0.509903
RPL22	0.511575	N/A	0.511575
RS1	0.513211	N/A	0.513211
MLF2	0.578748	N/A	0.578748
DEFB131B	0.519877	N/A	0.519877
ASB9	0.511575	N/A	0.511575
AK9	0.678248	N/A	0.678248
DPP9	0.57486	N/A	0.57486
GPR75	0.308382	N/A	0.308382
DDX3X	0.514866	N/A	0.514866
GSG1L	0.687496	N/A	0.687496
CRTAC1	0.921852	N/A	0.921852
REXO1	0.445171	N/A	0.445171
S100P	0.51823	N/A	0.51823
ELOVL6	0.521652	N/A	0.521652
S100A10	0.519877	N/A	0.519877
TASL	0.514909	N/A	0.514909
RAD23A	0.585063	N/A	0.585063
NUP107	0.729787	N/A	0.729787
TNFRSF4	0.498381	N/A	0.498381
CEP68	0.404138	N/A	0.404138
PLA2G10	0.508266	N/A	0.508266
COQ10A	0.592712	N/A	0.592712
SP5	0.611258	N/A	0.611258
HMX2	0.344386	N/A	0.344386
CNBP	0.513212	N/A	0.513212
THG1L	0.490123	N/A	0.490123
ZBTB24	0.583251	N/A	0.583251
EXOSC6	0.707177	N/A	0.707177
EGR2	0.567141	N/A	0.567141
TRIM7	0.697105	N/A	0.697105
APOC2	0.518153	N/A	0.518153
SLC39A8	0.665257	N/A	0.665257
GTF2H4	0.388292	N/A	0.388292
PRR3	0.414279	N/A	0.414279
STAB1	0.43176	N/A	0.43176
ADGRF2	0.565812	N/A	0.565812
FGFR1OP2	0.541642	N/A	0.541642
FGF7	0.521716	N/A	0.521716
ARHGAP1	0.63739	N/A	0.63739
TBC1D23	0.4918	N/A	0.4918
DOCK1	0.00824404	N/A	0.00824404
CLVS2	0.539997	N/A	0.539997
TEX13B	0.51324	N/A	0.51324
MYL12B	0.513211	N/A	0.513211
ERAS	0.521557	N/A	0.521557
PIM2	0.516534	N/A	0.516534
SEM1	0.519911	N/A	0.519911
PSMC3IP	0.591895	N/A	0.591895
SPINK1	0.523168	N/A	0.523168
PLCE1	0.513588	N/A	0.513588
CADM3	0.32223	N/A	0.32223
PLS3	0.524758	N/A	0.524758
CSF1	0.452751	N/A	0.452751
CXCR6	0.578512	N/A	0.578512
TEX13D	0.514909	N/A	0.514909
LUZP4	0.516585	N/A	0.516585
RUNX1T1	0.673186	N/A	0.673186
NDUFS3	0.42641	N/A	0.42641
SORBS2	0.276539	N/A	0.276539
PRPS2	0.509901	N/A	0.509901
CSPG5	0.614243	N/A	0.614243
CLCA2	0.607048	N/A	0.607048
GNB3	0.618832	N/A	0.618832
HCN2	0.327763	N/A	0.327763
HOXA11	0.22387	N/A	0.22387
FDXACB1	0.549519	N/A	0.549519
CCL7	0.284205	N/A	0.284205
M1AP	0.85217	N/A	0.85217
WFDC10B	0.518231	N/A	0.518231
KCTD9	0.516585	N/A	0.516585
HOOK3	0.633279	N/A	0.633279
CNTLN	0.500578	N/A	0.500578
BEGAIN	0.309098	N/A	0.309098
ZNF596	0.545012	N/A	0.545012
OR5C1	0.671047	N/A	0.671047
PRR32	0.516519	N/A	0.516519
RNF11	0.511556	N/A	0.511556
TBC1D3G	0.518202	N/A	0.518202
UXT	0.514884	N/A	0.514884
SEC61G	0.50743	N/A	0.50743
LIMCH1	0.31501	N/A	0.31501
TUSC2	0.514909	N/A	0.514909
CPLX1	0.536828	N/A	0.536828
ARHGEF11	0.858234	N/A	0.858234
RFPL4AL1	0.590938	N/A	0.590938
ESRP1	0.46592	N/A	0.46592
TRO	0.566126	N/A	0.566126
PCBP2	0.511564	N/A	0.511564
BCL2L14	0.426768	N/A	0.426768
LSM2	0.514861	N/A	0.514861
SHISA5	0.341576	N/A	0.341576
ABCG5	0.601244	N/A	0.601244
CNTD1	0.374223	N/A	0.374223
IRF6	0.588679	N/A	0.588679
ANKRD66	0.617197	N/A	0.617197
RNF115	0.585037	N/A	0.585037
DUSP21	0.51324	N/A	0.51324
TMED9	0.562627	N/A	0.562627
PRSS27	0.603108	N/A	0.603108
TRIM37	0.772487	N/A	0.772487
MKRN1	0.343136	N/A	0.343136
ARMCX3	0.522387	N/A	0.522387
TRAF7	0.61451	N/A	0.61451
PNO1	0.436088	N/A	0.436088
ZG16	0.555083	N/A	0.555083
C2CD5	0.151137	N/A	0.151137
C8A	0.537463	N/A	0.537463
FAM181B	0.741215	N/A	0.741215
BNC1	0.482762	N/A	0.482762
PIWIL3	0.611483	N/A	0.611483
PGBD5	0.570036	N/A	0.570036
MAGEA3	0.518266	N/A	0.518266
PCDHB6	0.738387	N/A	0.738387
DDX39B	0.520009	N/A	0.520009
STX7	0.47668	N/A	0.47668
MC2R	0.696495	N/A	0.696495
FNTB	0.442712	N/A	0.442712
TTC38	0.280202	N/A	0.280202
SNX18	0.538129	N/A	0.538129
PDCD6IP	0.443252	N/A	0.443252
SPRR2D	0.513262	N/A	0.513262
GJB4	0.848807	N/A	0.848807
MARCHF11	0.628463	N/A	0.628463
MYADML2	0.697333	N/A	0.697333
HOXB4	0.579422	N/A	0.579422
PCOTH	0.513211	N/A	0.513211
CATSPER4	0.190326	N/A	0.190326
HLA-B	0.521716	N/A	0.521716
OR10J5	0.574422	N/A	0.574422
CXorf38	0.523241	N/A	0.523241
TBC1D3B	0.518202	N/A	0.518202
USP38	0.391353	N/A	0.391353
FUT9	0.530284	N/A	0.530284
LRG1	0.660113	N/A	0.660113
RANGRF	0.218896	N/A	0.218896
RBCK1	0.673217	N/A	0.673217
FAAP20	0.623728	N/A	0.623728
NDN	0.556151	N/A	0.556151
IQCF5	0.552428	N/A	0.552428
MARCHF1	0.569739	N/A	0.569739
LOC100133315	0.519821	N/A	0.519821
ARL5A	0.584498	N/A	0.584498
FCHSD2	0.730706	N/A	0.730706
HOXD3	0.364645	N/A	0.364645
INHBB	0.615662	N/A	0.615662
GP6	0.599022	N/A	0.599022
OR6K3	0.444161	N/A	0.444161
C19orf38	0.320088	N/A	0.320088
MARCKS	0.635395	N/A	0.635395
SPIN1	0.516519	N/A	0.516519
RNF10	0.496979	N/A	0.496979
OTOR	0.308754	N/A	0.308754
PSMA2	0.516519	N/A	0.516519
TRAPPC6A	0.435257	N/A	0.435257
CCDC179	0.52977	N/A	0.52977
CCNG2	0.569153	N/A	0.569153
RBM8A	0.521557	N/A	0.521557
ABCC11	0.287239	N/A	0.287239
EOLA2	0.511575	N/A	0.511575
GOLGA8M	0.590471	N/A	0.590471
SFXN5	0.689093	N/A	0.689093
PLXDC2	0.693893	N/A	0.693893
ZNF384	0.653172	N/A	0.653172
TMEM232	0.327274	N/A	0.327274
ZNF71	0.104436	N/A	0.104436
FCMR	0.600956	N/A	0.600956
NEDD9	0.257618	N/A	0.257618
ITGA1	0.423049	N/A	0.423049
WDR91	0.506895	N/A	0.506895
RASGRP1	0.456919	N/A	0.456919
WDR5B	0.259513	N/A	0.259513
KRT84	0.504889	N/A	0.504889
MAN2B1	0.900867	N/A	0.900867
GLTP	0.589653	N/A	0.589653
TEX101	0.572305	N/A	0.572305
CMTM3	0.249226	N/A	0.249226
CCNQ	0.509903	N/A	0.509903
CASP10	0.522341	N/A	0.522341
HECTD4	0.356558	N/A	0.356558
HES2	0.54898	N/A	0.54898
NXT1	0.528353	N/A	0.528353
SMG5	0.784455	N/A	0.784455
SCGB1C1	0.519827	N/A	0.519827
GADD45G	0.512395	N/A	0.512395
TCEAL4	0.518311	N/A	0.518311
CLDN34	0.514887	N/A	0.514887
DENR	0.506608	N/A	0.506608
SYNE3	0.216614	N/A	0.216614
ATP5MD	0.531418	N/A	0.531418
SCML4	0.212563	N/A	0.212563
FAM110B	0.54456	N/A	0.54456
TAS2R42	0.535078	N/A	0.535078
TNFSF18	0.361257	N/A	0.361257
ZNF479	0.590917	N/A	0.590917
RBKS	0.607314	N/A	0.607314
KRT39	0.0921498	N/A	0.0921498
TTC8	0.406751	N/A	0.406751
SAA2	0.572914	N/A	0.572914
CLMN	0.276677	N/A	0.276677
DEFB113	0.518231	N/A	0.518231
STARD8	0.335501	N/A	0.335501
TFF3	0.518266	N/A	0.518266
TMEM229B	0.526641	N/A	0.526641
FMR1NB	0.508266	N/A	0.508266
FCSK	0.289519	N/A	0.289519
TSC22D3	0.511558	N/A	0.511558
GGCT	0.465663	N/A	0.465663
ZNF282	0.195053	N/A	0.195053
KIF23	0.229037	N/A	0.229037
ITGA7	0.132811	N/A	0.132811
PLPPR5	0.562373	N/A	0.562373
LLGL1	0.623937	N/A	0.623937
CTSL	0.583865	N/A	0.583865
RPS13	0.517378	N/A	0.517378
RPL23	0.214292	N/A	0.214292
SYDE1	0.457374	N/A	0.457374
FAM131C	0.580965	N/A	0.580965
SLC25A5	0.514873	N/A	0.514873
ZNF350	0.628703	N/A	0.628703
FLT3	0.714894	N/A	0.714894
MMUT	0.164371	N/A	0.164371
PDXK	0.512649	N/A	0.512649
S100B	0.516518	N/A	0.516518
HADHB	0.643506	N/A	0.643506
RPS15	0.527269	N/A	0.527269
MRPS2	0.620162	N/A	0.620162
KRTAP6-3	0.521716	N/A	0.521716
DDX23	0.614824	N/A	0.614824
APOO	0.518266	N/A	0.518266
FAM229B	0.509903	N/A	0.509903
KRT6A	0.739153	N/A	0.739153
LRFN1	0.587215	N/A	0.587215
MRPL14	0.567158	N/A	0.567158
LRRTM1	0.648839	N/A	0.648839
TPRN	0.556104	N/A	0.556104
AIF1L	0.562816	N/A	0.562816
KRTAP12-1	0.521598	N/A	0.521598
RPS10-NUDT3	0.55962	N/A	0.55962
ARMC9	0.589511	N/A	0.589511
SNUPN	0.397977	N/A	0.397977
BHLHA15	0.551286	N/A	0.551286
CCM2	0.627365	N/A	0.627365
C2orf76	0.519845	N/A	0.519845
YIPF6	0.507426	N/A	0.507426
SCO1	0.616649	N/A	0.616649
C11orf58	0.519877	N/A	0.519877
RBBP7	0.514938	N/A	0.514938
ANK2	0.857476	N/A	0.857476
MUC2	0.518156	N/A	0.518156
KCNK18	0.196291	N/A	0.196291
SYP	0.523244	N/A	0.523244
DUSP11	0.16776	N/A	0.16776
CAMKMT	0.610921	N/A	0.610921
ARIH1	0.398283	N/A	0.398283
TNKS1BP1	0.287074	N/A	0.287074
BICDL1	0.704353	N/A	0.704353
ASIP	0.513262	N/A	0.513262
LHFPL1	0.523147	N/A	0.523147
HRK	0.518266	N/A	0.518266
LCN6	0.615136	N/A	0.615136
FTHL17	0.511575	N/A	0.511575
GRAMD2B	0.687973	N/A	0.687973
OR5B21	0.680715	N/A	0.680715
VCAM1	0.459945	N/A	0.459945
FABP7	0.547798	N/A	0.547798
CYP46A1	0.465008	N/A	0.465008
BTBD18	0.741052	N/A	0.741052
DCAF12	0.597114	N/A	0.597114
IQCJ	0.524883	N/A	0.524883
CENPA	0.530073	N/A	0.530073
FASTKD2	0.664837	N/A	0.664837
NUDT10	0.519955	N/A	0.519955
OR10A5	0.402554	N/A	0.402554
RAC1	0.51818	N/A	0.51818
PPDPFL	0.526897	N/A	0.526897
MAGEB4	0.514909	N/A	0.514909
CACNB1	0.691662	N/A	0.691662
WFDC9	0.516524	N/A	0.516524
FMO3	0.856544	N/A	0.856544
COA6	0.572062	N/A	0.572062
CPXCR1	0.51324	N/A	0.51324
ISL1	0.480219	N/A	0.480219
LRATD1	0.584129	N/A	0.584129
ISLR2	0.330464	N/A	0.330464
SP7	0.314344	N/A	0.314344
CALR	0.402837	N/A	0.402837
ZNF729	0.328334	N/A	0.328334
ZC4H2	0.517328	N/A	0.517328
DERPC	0.514851	N/A	0.514851
LGALS9C	0.519911	N/A	0.519911
HEXIM2	0.304263	N/A	0.304263
C12orf29	0.584336	N/A	0.584336
SAP30	0.305849	N/A	0.305849
SRSF5	0.597312	N/A	0.597312
ACSL5	0.648857	N/A	0.648857
DEFB116	0.511592	N/A	0.511592
NEK9	0.40727	N/A	0.40727
CCNB3	0.393321	N/A	0.393321
CADM4	0.627599	N/A	0.627599
RRP1B	0.448483	N/A	0.448483
EOGT	0.698852	N/A	0.698852
POLD3	0.351765	N/A	0.351765
PTGFR	0.608435	N/A	0.608435
JUN	0.348832	N/A	0.348832
PHF6	0.513214	N/A	0.513214
KBTBD6	0.390978	N/A	0.390978
NRM	0.584352	N/A	0.584352
ZKSCAN5	0.629995	N/A	0.629995
LCN2	0.29222	N/A	0.29222
DLG4	0.291567	N/A	0.291567
ZDHHC23	0.416575	N/A	0.416575
NXPH3	0.595742	N/A	0.595742
DEFB114	0.53924	N/A	0.53924
KRTAP9-6	0.516534	N/A	0.516534
PTH	0.519831	N/A	0.519831
ALG1L2	0.506912	N/A	0.506912
SOHLH2	0.582457	N/A	0.582457
VIM	0.648415	N/A	0.648415
AQP5	0.493481	N/A	0.493481
HSD17B10	0.514866	N/A	0.514866
SYNGR3	0.452868	N/A	0.452868
LYZL4	0.55186	N/A	0.55186
PIN4	0.516524	N/A	0.516524
SEC61B	0.516536	N/A	0.516536
CYP1B1	0.805012	N/A	0.805012
SLC9A6	0.523244	N/A	0.523244
C15orf65	0.242335	N/A	0.242335
LOC101927572	0.544559	N/A	0.544559
IER3	0.523294	N/A	0.523294
TREH	0.838189	N/A	0.838189
SUPT5H	0.269166	N/A	0.269166
KRTAP5-10	0.563881	N/A	0.563881
UCN	0.58316	N/A	0.58316
CDC37	0.596422	N/A	0.596422
APOA4	0.551757	N/A	0.551757
FAM53C	0.591891	N/A	0.591891
CCDC102B	0.576689	N/A	0.576689
SIDT2	0.93877	N/A	0.93877
CLC	0.539045	N/A	0.539045
BTG4	0.611028	N/A	0.611028
SCGB1A1	0.514871	N/A	0.514871
ZNF740	0.51818	N/A	0.51818
PRMT9	0.503811	N/A	0.503811
ZFR2	0.691547	N/A	0.691547
SMIM13	0.518266	N/A	0.518266
FAM114A1	0.314876	N/A	0.314876
LRFN3	0.242689	N/A	0.242689
ZFR	0.409788	N/A	0.409788
NOS1	0.549241	N/A	0.549241
KIAA0232	0.449595	N/A	0.449595
HLA-A	0.521555	N/A	0.521555
ACE2	0.531715	N/A	0.531715
SULT6B1	0.397058	N/A	0.397058
RBM19	0.6694	N/A	0.6694
LOC105377267	0.514859	N/A	0.514859
FKBP14	0.74221	N/A	0.74221
ELSPBP1	0.448638	N/A	0.448638
PRAMEF6	0.523432	N/A	0.523432
ATP5MPL	0.538868	N/A	0.538868
MAP2K3	0.521652	N/A	0.521652
OR2M5	0.574996	N/A	0.574996
KCTD13	0.435687	N/A	0.435687
C1GALT1	0.565737	N/A	0.565737
BOD1L2	0.563084	N/A	0.563084
FANCC	0.692301	N/A	0.692301
SFTPB	0.681294	N/A	0.681294
GOLGA6D	0.136782	N/A	0.136782
PRKAB1	0.559807	N/A	0.559807
TOMM5	0.519839	N/A	0.519839
PDK3	0.513214	N/A	0.513214
AMELX	0.513214	N/A	0.513214
RAB23	0.640293	N/A	0.640293
BEX2	0.517378	N/A	0.517378
SSX4	0.509911	N/A	0.509911
ZNF678	0.347846	N/A	0.347846
GPN1	0.58185	N/A	0.58185
GCHFR	0.24195	N/A	0.24195
RBM33	0.863807	N/A	0.863807
ZMAT2	0.526478	N/A	0.526478
OR7A10	0.563743	N/A	0.563743
TNPO3	0.42846	N/A	0.42846
BTF3L4	0.506602	N/A	0.506602
TRIM74	0.328612	N/A	0.328612
NDUFB4	0.555869	N/A	0.555869
GDF11	0.701872	N/A	0.701872
DSTN	0.506602	N/A	0.506602
OR56A4	0.570929	N/A	0.570929
MLLT1	0.483768	N/A	0.483768
CASP8	0.332316	N/A	0.332316
SAP30BP	0.322336	N/A	0.322336
HOXA4	0.46609	N/A	0.46609
CLEC2L	0.455896	N/A	0.455896
ZBBX	0.214681	N/A	0.214681
COL10A1	0.658978	N/A	0.658978
ACSM2A	0.46229	N/A	0.46229
SLC12A5	0.695394	N/A	0.695394
RPL35A	0.509903	N/A	0.509903
DOK7	0.104479	N/A	0.104479
ZNF28	0.533958	N/A	0.533958
OR6K6	0.43806	N/A	0.43806
KRTAP20-1	0.532046	N/A	0.532046
FBXO9	0.519924	N/A	0.519924
TTPAL	0.575338	N/A	0.575338
MTMR14	0.737646	N/A	0.737646
RIBC1	0.516621	N/A	0.516621
DEFB124	0.521652	N/A	0.521652
UBALD2	0.516556	N/A	0.516556
LOC100289561	0.518266	N/A	0.518266
MBTPS2	0.524889	N/A	0.524889
PPP4C	0.51324	N/A	0.51324
COL11A2	0.300283	N/A	0.300283
H2AX	0.511558	N/A	0.511558
PDE6A	0.433049	N/A	0.433049
GPR27	0.299126	N/A	0.299126
DHX30	0.485724	N/A	0.485724
MCM9	0.132998	N/A	0.132998
TMEM263	0.518266	N/A	0.518266
HCFC1	0.56181	N/A	0.56181
TNFRSF10A	0.223294	N/A	0.223294
SDCBP2	0.550669	N/A	0.550669
SKAP1	0.634129	N/A	0.634129
PRSS48	0.610115	N/A	0.610115
TOM1	0.689582	N/A	0.689582
CYREN	0.672271	N/A	0.672271
SPPL2C	0.571527	N/A	0.571527
RNF7	0.514909	N/A	0.514909
GUCA2B	0.518231	N/A	0.518231
KLF8	0.521716	N/A	0.521716
PRIM1	0.589647	N/A	0.589647
NOG	0.511187	N/A	0.511187
MSMB	0.513214	N/A	0.513214
IGSF5	0.712088	N/A	0.712088
SPACA9	0.449745	N/A	0.449745
RAB22A	0.534914	N/A	0.534914
PEBP1	0.582095	N/A	0.582095
ZDHHC15	0.516585	N/A	0.516585
NBPF26	0.523295	N/A	0.523295
OR5AU1	0.607764	N/A	0.607764
IQSEC1	0.536772	N/A	0.536772
SLC35G1	0.522972	N/A	0.522972
ANTXRL	0.501266	N/A	0.501266
NFKB1	0.529469	N/A	0.529469
KRTAP21-3	0.514888	N/A	0.514888
UBE2Q2	0.288335	N/A	0.288335
PXN	0.672189	N/A	0.672189
GPR157	0.277041	N/A	0.277041
FAM207A	0.598217	N/A	0.598217
GP1BA	0.569657	N/A	0.569657
KCNK16	0.666448	N/A	0.666448
GPR137C	0.379656	N/A	0.379656
NRARP	0.504951	N/A	0.504951
POTEB3	0.523244	N/A	0.523244
CSTF2	0.519955	N/A	0.519955
GPR119	0.519877	N/A	0.519877
SRARP	0.574063	N/A	0.574063
FADS2	0.544819	N/A	0.544819
RGS4	0.554972	N/A	0.554972
DKK2	0.56698	N/A	0.56698
DPPA4	0.562105	N/A	0.562105
FBXL20	0.514184	N/A	0.514184
CDHR3	0.3872	N/A	0.3872
UGCG	0.56346	N/A	0.56346
APLP1	0.665479	N/A	0.665479
MLN	0.277152	N/A	0.277152
ZNF782	0.230541	N/A	0.230541
IGBP1	0.517353	N/A	0.517353
ARF1	0.519845	N/A	0.519845
PKIG	0.50743	N/A	0.50743
OR8U1	0.190417	N/A	0.190417
ZFYVE19	0.292995	N/A	0.292995
RFXAP	0.560233	N/A	0.560233
BIN2	0.62905	N/A	0.62905
MUC17	0.362887	N/A	0.362887
H3C13	0.327984	N/A	0.327984
CNIH1	0.521497	N/A	0.521497
QDPR	0.233019	N/A	0.233019
KDM5A	0.353143	N/A	0.353143
GDPD2	0.521557	N/A	0.521557
TMEM219	0.356164	N/A	0.356164
ARID5B	0.627998	N/A	0.627998
GADD45A	0.282028	N/A	0.282028
OGT	0.511564	N/A	0.511564
TRIOBP	0.588952	N/A	0.588952
ASPHD2	0.385361	N/A	0.385361
PANX2	0.207299	N/A	0.207299
XK	0.516536	N/A	0.516536
IGFBP2	0.659867	N/A	0.659867
CNOT1	0.424605	N/A	0.424605
GREM1	0.516585	N/A	0.516585
HCRTR2	0.573659	N/A	0.573659
OR6X1	0.559932	N/A	0.559932
IGFL4	0.506608	N/A	0.506608
CYCS	0.514873	N/A	0.514873
FABP9	0.554638	N/A	0.554638
SLC46A3	0.67967	N/A	0.67967
TCEAL8	0.509901	N/A	0.509901
DEFB4B	0.514851	N/A	0.514851
STUM	0.535453	N/A	0.535453
IFITM3	0.524999	N/A	0.524999
PAK3	0.514873	N/A	0.514873
PRDX4	0.531637	N/A	0.531637
CNOT11	0.610461	N/A	0.610461
SMDT1	0.449455	N/A	0.449455
KCNJ15	0.655015	N/A	0.655015
KHDC1L	0.518266	N/A	0.518266
PCED1B	0.369266	N/A	0.369266
BCAP31	0.544728	N/A	0.544728
GBP5	0.750905	N/A	0.750905
FOXR2	0.524889	N/A	0.524889
ZNF595	0.421572	N/A	0.421572
ESAM	0.683166	N/A	0.683166
EXO5	0.563768	N/A	0.563768
OR10J3	0.594295	N/A	0.594295
C5orf58	0.524817	N/A	0.524817
CDC23	0.579155	N/A	0.579155
ARL13A	0.523244	N/A	0.523244
OR52R1	0.719328	N/A	0.719328
OR5D14	0.50692	N/A	0.50692
KRTAP25-1	0.514871	N/A	0.514871
BNIP1	0.603086	N/A	0.603086
KIN	0.605366	N/A	0.605366
CXCL13	0.514871	N/A	0.514871
TMEM255B	0.467744	N/A	0.467744
PIGA	0.514858	N/A	0.514858
MAGEA12	0.522387	N/A	0.522387
KCNS1	0.308245	N/A	0.308245
AMY1C	0.51652	N/A	0.51652
AMY1A	0.51652	N/A	0.51652
AMY1B	0.51652	N/A	0.51652
CEP43	0.644443	N/A	0.644443
GRB14	0.501424	N/A	0.501424
FEM1B	0.494553	N/A	0.494553
USP27X	0.522289	N/A	0.522289
SNRPN	0.519911	N/A	0.519911
CNNM1	0.435807	N/A	0.435807
IKZF1	0.399771	N/A	0.399771
ARHGEF6	0.543621	N/A	0.543621
MTRNR2L2	0.514938	N/A	0.514938
KLF12	0.563432	N/A	0.563432
FAM50A	0.514855	N/A	0.514855
MAP3K4	0.779967	N/A	0.779967
TIMM13	0.51324	N/A	0.51324
MEMO1	0.58556	N/A	0.58556
SHE	0.395713	N/A	0.395713
KATNB1	0.243464	N/A	0.243464
PRRG1	0.514866	N/A	0.514866
CEBPD	0.484213	N/A	0.484213
HSPA12B	0.762785	N/A	0.762785
GM2A	0.565712	N/A	0.565712
CMTR1	0.24729	N/A	0.24729
BTG1	0.513262	N/A	0.513262
DPAGT1	0.643811	N/A	0.643811
TRMT1	0.607318	N/A	0.607318
CPA4	0.379202	N/A	0.379202
LYL1	0.456803	N/A	0.456803
PCSK5	0.161429	N/A	0.161429
GABRA3	0.518202	N/A	0.518202
NIPA1	0.273474	N/A	0.273474
C9orf147	0.523108	N/A	0.523108
FIBCD1	0.373535	N/A	0.373535
CD19	0.458199	N/A	0.458199
AOX1	0.887432	N/A	0.887432
PAIP2B	0.516536	N/A	0.516536
TCEANC	0.513262	N/A	0.513262
MAGEA10	0.519911	N/A	0.519911
EBI3	0.607435	N/A	0.607435
BCL2	0.516585	N/A	0.516585
NUPR2	0.528277	N/A	0.528277
MAGEB16	0.506603	N/A	0.506603
IFTAP	0.55381	N/A	0.55381
SV2B	0.516125	N/A	0.516125
SH3PXD2A	0.474326	N/A	0.474326
ACTL7B	0.364788	N/A	0.364788
COG8	0.600237	N/A	0.600237
PITPNM3	0.322992	N/A	0.322992
SHTN1	0.294727	N/A	0.294727
KMT2C	0.283664	N/A	0.283664
GDAP1L1	0.640677	N/A	0.640677
TWNK	0.288559	N/A	0.288559
OR2Y1	0.581722	N/A	0.581722
ZNF786	0.324127	N/A	0.324127
PIR	0.528351	N/A	0.528351
IGFL1	0.519955	N/A	0.519955
SIM2	0.204611	N/A	0.204611
RENBP	0.521652	N/A	0.521652
MRPL27	0.586655	N/A	0.586655
TRAPPC13	0.291691	N/A	0.291691
C10orf53	0.392193	N/A	0.392193
RSBN1L	0.531177	N/A	0.531177
IGSF3	0.906626	N/A	0.906626
SIRT2	0.650797	N/A	0.650797
ATP5ME	0.321449	N/A	0.321449
SNX20	0.268992	N/A	0.268992
TXNL4A	0.521466	N/A	0.521466
SLC12A1	0.55892	N/A	0.55892
SCAI	0.59043	N/A	0.59043
PCP4	0.514873	N/A	0.514873
YTHDF3	0.563131	N/A	0.563131
NDUFA6	0.57265	N/A	0.57265
CUL9	0.143386	N/A	0.143386
ACTC1	0.531418	N/A	0.531418
PRAMEF7	0.529964	N/A	0.529964
LCE1A	0.319765	N/A	0.319765
CAMK4	0.394921	N/A	0.394921
PRKCD	0.664988	N/A	0.664988
ADARB1	0.277055	N/A	0.277055
FAM83A	0.941315	N/A	0.941315
OR4S2	0.534931	N/A	0.534931
C3orf22	0.521599	N/A	0.521599
MMP1	0.549322	N/A	0.549322
STMN2	0.517353	N/A	0.517353
MTFP1	0.541732	N/A	0.541732
SSPN	0.565717	N/A	0.565717
HOXA10	0.430341	N/A	0.430341
NDUFB3	0.218862	N/A	0.218862
UBB	0.516508	N/A	0.516508
ZFYVE1	0.595305	N/A	0.595305
CD1C	0.306802	N/A	0.306802
BTN3A2	0.306267	N/A	0.306267
NKTR	0.382302	N/A	0.382302
MBNL3	0.514871	N/A	0.514871
FCER1G	0.516585	N/A	0.516585
APOOL	0.519875	N/A	0.519875
TXNRD1	0.519827	N/A	0.519827
VASH2	0.2768	N/A	0.2768
ARMCX5	0.516585	N/A	0.516585
TMOD2	0.578027	N/A	0.578027
HTR1D	0.487523	N/A	0.487523
MUC15	0.391066	N/A	0.391066
ATP7B	0.129915	N/A	0.129915
PHF21A	0.636237	N/A	0.636237
ZNF408	0.568943	N/A	0.568943
NUP160	0.634882	N/A	0.634882
OR52E6	0.401693	N/A	0.401693
GLOD5	0.51324	N/A	0.51324
MAGED2	0.528535	N/A	0.528535
MYF5	0.563689	N/A	0.563689
VASP	0.586347	N/A	0.586347
ABHD6	0.628664	N/A	0.628664
C9orf78	0.383327	N/A	0.383327
MBOAT2	0.589837	N/A	0.589837
KRTAP10-5	0.60477	N/A	0.60477
TOM1L2	0.464719	N/A	0.464719
SLC39A10	0.615663	N/A	0.615663
AP3S1	0.511575	N/A	0.511575
SPIN3	0.514855	N/A	0.514855
VENTX	0.602258	N/A	0.602258
ARMCX1	0.514938	N/A	0.514938
RHOG	0.537418	N/A	0.537418
CLEC4F	0.638255	N/A	0.638255
IL15RA	0.408136	N/A	0.408136
YPEL1	0.511558	N/A	0.511558
H2AC8	0.528216	N/A	0.528216
LCN8	0.563883	N/A	0.563883
DRC1	0.832385	N/A	0.832385
SPP2	0.613221	N/A	0.613221
SAR1A	0.527362	N/A	0.527362
MYL7	0.612716	N/A	0.612716
C7orf65	0.523358	N/A	0.523358
RPA4	0.508266	N/A	0.508266
SRGAP3	0.81321	N/A	0.81321
DPRX	0.575608	N/A	0.575608
OR2T1	0.466351	N/A	0.466351
SMPDL3A	0.639597	N/A	0.639597
ZNF888	0.786074	N/A	0.786074
TOMM6	0.511564	N/A	0.511564
KRTAP19-8	0.530073	N/A	0.530073
MAGEB1	0.521716	N/A	0.521716
CBLL2	0.533821	N/A	0.533821
C6orf120	0.554508	N/A	0.554508
TMEM60	0.528351	N/A	0.528351
MIP	0.559902	N/A	0.559902
TTL	0.590277	N/A	0.590277
GEMIN8	0.522343	N/A	0.522343
OPA1	0.907179	N/A	0.907179
HAPLN3	0.418288	N/A	0.418288
POU3F4	0.512377	N/A	0.512377
PDHA1	0.529768	N/A	0.529768
POU5F1	0.547027	N/A	0.547027
CTAG2	0.513212	N/A	0.513212
SSTR4	0.445989	N/A	0.445989
KRTAP7-1	0.523159	N/A	0.523159
PSENEN	0.519802	N/A	0.519802
AVPR1B	0.619509	N/A	0.619509
GRIK1	0.756441	N/A	0.756441
ENTPD1	0.465117	N/A	0.465117
STMN1	0.51324	N/A	0.51324
SYCP3	0.580573	N/A	0.580573
FAM167B	0.540341	N/A	0.540341
CLTA	0.582601	N/A	0.582601
PBDC1	0.526582	N/A	0.526582
IL6	0.518266	N/A	0.518266
CISD1	0.51324	N/A	0.51324
LRRC23	0.671438	N/A	0.671438
CCND3	0.567141	N/A	0.567141
MVB12A	0.503159	N/A	0.503159
KLK9	0.669026	N/A	0.669026
SLC9A7	0.543763	N/A	0.543763
OSBPL11	0.661658	N/A	0.661658
RHOA	0.516536	N/A	0.516536
OLIG3	0.561823	N/A	0.561823
KRT85	0.512455	N/A	0.512455
TRIM46	0.240875	N/A	0.240875
POMC	0.267089	N/A	0.267089
TBP	0.664093	N/A	0.664093
BPI	0.608172	N/A	0.608172
SETD9	0.214042	N/A	0.214042
C6orf132	0.490368	N/A	0.490368
RABEP2	0.196499	N/A	0.196499
CYP2D6	0.192226	N/A	0.192226
EYS	0.0827027	N/A	0.0827027
ZCCHC13	0.521557	N/A	0.521557
AKAIN1	0.521652	N/A	0.521652
RBM41	0.524999	N/A	0.524999
PPP2R5C	0.599489	N/A	0.599489
PUDP	0.528284	N/A	0.528284
LYPD8	0.24684	N/A	0.24684
KAAG1	0.523204	N/A	0.523204
ARPC5	0.535313	N/A	0.535313
PGGT1B	0.540081	N/A	0.540081
YAE1	0.569726	N/A	0.569726
FAM200B	0.617914	N/A	0.617914
CASP5	0.836712	N/A	0.836712
ATOX1	0.52984	N/A	0.52984
MYCBP	0.528159	N/A	0.528159
IL36RN	0.466655	N/A	0.466655
GIN1	0.388343	N/A	0.388343
PHC3	0.533968	N/A	0.533968
ATXN7L2	0.110614	N/A	0.110614
COA3	0.550252	N/A	0.550252
ACTRT3	0.602503	N/A	0.602503
RNF125	0.389584	N/A	0.389584
NME6	0.521106	N/A	0.521106
KLHL2	0.587192	N/A	0.587192
ANP32A	0.519839	N/A	0.519839
TTYH2	0.526285	N/A	0.526285
OR2T12	0.405139	N/A	0.405139
KLHL32	0.639326	N/A	0.639326
ZSCAN22	0.546956	N/A	0.546956
OR8G2P	0.44115	N/A	0.44115
FOLH1	0.280591	N/A	0.280591
PECR	0.50519	N/A	0.50519
EHD4	0.207408	N/A	0.207408
BEND5	0.49486	N/A	0.49486
EPSTI1	0.340041	N/A	0.340041
C7orf57	0.423454	N/A	0.423454
SLC38A5	0.525159	N/A	0.525159
FNBP1	0.630784	N/A	0.630784
PCSK1N	0.51324	N/A	0.51324
GDI1	0.523204	N/A	0.523204
IVL	0.437648	N/A	0.437648
CLEC18C	0.534988	N/A	0.534988
TMEM88	0.367137	N/A	0.367137
RFX3	0.369537	N/A	0.369537
AREL1	0.77522	N/A	0.77522
C11orf42	0.603789	N/A	0.603789
TRAFD1	0.450537	N/A	0.450537
KRTAP8-1	0.526427	N/A	0.526427
DDTL	0.516508	N/A	0.516508
KARS1	0.663867	N/A	0.663867
TUBB2B	0.509903	N/A	0.509903
SUPT7L	0.489158	N/A	0.489158
RNF113B	0.611383	N/A	0.611383
YPEL3	0.12094	N/A	0.12094
KIAA0319L	0.641818	N/A	0.641818
ZNF182	0.518266	N/A	0.518266
SCGB2A2	0.528437	N/A	0.528437
LEP	0.546718	N/A	0.546718
CLEC19A	0.327433	N/A	0.327433
DDX5	0.567058	N/A	0.567058
SCRT2	0.439389	N/A	0.439389
ZCCHC18	0.531919	N/A	0.531919
KRTAP29-1	0.626166	N/A	0.626166
RPL26	0.522289	N/A	0.522289
CREBL2	0.521453	N/A	0.521453
MS4A10	0.591891	N/A	0.591891
TNNC1	0.523159	N/A	0.523159
NFATC2IP	0.379791	N/A	0.379791
DCLK1	0.322442	N/A	0.322442
PTPRK	0.712094	N/A	0.712094
TULP1	0.336261	N/A	0.336261
ZBED9	0.283575	N/A	0.283575
GBA2	0.57536	N/A	0.57536
DDN	0.519649	N/A	0.519649
E4F1	0.462205	N/A	0.462205
FASTK	0.601473	N/A	0.601473
TIMP1	0.514866	N/A	0.514866
HBG2	0.522289	N/A	0.522289
TRPM8	0.171277	N/A	0.171277
SHROOM3	0.396731	N/A	0.396731
TMEM94	0.483494	N/A	0.483494
TM4SF1	0.598218	N/A	0.598218
TACC2	0.799678	N/A	0.799678
AKR7A3	0.67502	N/A	0.67502
MYL4	0.568635	N/A	0.568635
THEMIS2	0.666539	N/A	0.666539
PIM1	0.566543	N/A	0.566543
IL15	0.525159	N/A	0.525159
CSF2	0.548333	N/A	0.548333
OR11L1	0.608346	N/A	0.608346
TEX37	0.460965	N/A	0.460965
C1orf141	0.609971	N/A	0.609971
TM4SF20	0.486669	N/A	0.486669
LEPR	0.700098	N/A	0.700098
DTD1	0.22709	N/A	0.22709
AP4S1	0.312149	N/A	0.312149
ATIC	0.607603	N/A	0.607603
PLAC8	0.530073	N/A	0.530073
GAB3	0.518266	N/A	0.518266
DIRAS1	0.518231	N/A	0.518231
GRM4	0.331598	N/A	0.331598
EMD	0.521652	N/A	0.521652
SESN2	0.350281	N/A	0.350281
RCN2	0.407468	N/A	0.407468
EPHA1	0.301712	N/A	0.301712
PLAAT2	0.583458	N/A	0.583458
TFEB	0.256257	N/A	0.256257
CHIC2	0.51817	N/A	0.51817
OR5W2	0.602115	N/A	0.602115
TRMT2B	0.524936	N/A	0.524936
FGD6	0.346458	N/A	0.346458
SLC25A25	0.402655	N/A	0.402655
ZNF695	0.626846	N/A	0.626846
ATP11C	0.549418	N/A	0.549418
PLEKHG2	0.7262	N/A	0.7262
ZNF354B	0.481657	N/A	0.481657
SCP2	0.609091	N/A	0.609091
SPRR2E	0.508266	N/A	0.508266
EMSY	0.5337	N/A	0.5337
NUDT4	0.518204	N/A	0.518204
PRDM2	0.587616	N/A	0.587616
CCDC178	0.462314	N/A	0.462314
GRM2	0.565989	N/A	0.565989
SLC35G6	0.635399	N/A	0.635399
LY6D	0.523125	N/A	0.523125
ING4	0.569754	N/A	0.569754
PDLIM3	0.600281	N/A	0.600281
HPCAL1	0.523176	N/A	0.523176
AAGAB	0.61538	N/A	0.61538
TP53BP1	0.483502	N/A	0.483502
CKS1B	0.506603	N/A	0.506603
GOLGA6L9	0.392495	N/A	0.392495
HERPUD2	0.597748	N/A	0.597748
PLA2G2F	0.596235	N/A	0.596235
RPS26	0.532227	N/A	0.532227
DOK4	0.247898	N/A	0.247898
RCAN3	0.613729	N/A	0.613729
IFT172	0.558616	N/A	0.558616
SNX3	0.516534	N/A	0.516534
C16orf86	0.593635	N/A	0.593635
ECRG4	0.553174	N/A	0.553174
CCDC160	0.526897	N/A	0.526897
ACAT1	0.667583	N/A	0.667583
GTPBP4	0.503918	N/A	0.503918
DTNBP1	0.669936	N/A	0.669936
SHLD3	0.559877	N/A	0.559877
CDH26	0.241284	N/A	0.241284
RNMT	0.294709	N/A	0.294709
MAU2	0.336801	N/A	0.336801
MIGA1	0.759452	N/A	0.759452
ADPRM	0.565733	N/A	0.565733
HLA-DOA	0.578623	N/A	0.578623
CSNK1A1L	0.601804	N/A	0.601804
TENT5D	0.513224	N/A	0.513224
FAM199X	0.532337	N/A	0.532337
GOLGA7	0.517336	N/A	0.517336
KRTAP17-1	0.542205	N/A	0.542205
ARL4D	0.535612	N/A	0.535612
C2orf74	0.5663	N/A	0.5663
ZBTB34	0.581462	N/A	0.581462
HLA-DQB2	0.357154	N/A	0.357154
FBP1	0.666803	N/A	0.666803
USP18	0.362256	N/A	0.362256
PF4V1	0.519955	N/A	0.519955
SPATA31D4	0.528351	N/A	0.528351
RRAGC	0.570548	N/A	0.570548
SMTN	0.533001	N/A	0.533001
EIF4ENIF1	0.846332	N/A	0.846332
NECTIN4	0.436829	N/A	0.436829
CDIPT	0.588272	N/A	0.588272
GPR141	0.601204	N/A	0.601204
MIB2	0.428774	N/A	0.428774
CLEC4A	0.555429	N/A	0.555429
GGPS1	0.57517	N/A	0.57517
STK17A	0.565549	N/A	0.565549
GLS	0.583242	N/A	0.583242
MAGI2	0.696236	N/A	0.696236
USHBP1	0.159611	N/A	0.159611
GSTM3	0.647598	N/A	0.647598
CRIP3	0.54757	N/A	0.54757
WIPF2	0.520747	N/A	0.520747
CYBB	0.523176	N/A	0.523176
AFF2	0.55962	N/A	0.55962
PYY	0.519822	N/A	0.519822
ELMO2	0.596716	N/A	0.596716
SPDYE5	0.532856	N/A	0.532856
S100A6	0.530076	N/A	0.530076
GPR101	0.518186	N/A	0.518186
FBXO25	0.409842	N/A	0.409842
RNF180	0.276241	N/A	0.276241
CTRL	0.280133	N/A	0.280133
RPS6KA6	0.51652	N/A	0.51652
AWAT1	0.518182	N/A	0.518182
AMDHD1	0.672263	N/A	0.672263
FXR1	0.435087	N/A	0.435087
MRGPRX4	0.576491	N/A	0.576491
HBG1	0.52644	N/A	0.52644
SEMA5B	0.424491	N/A	0.424491
H1-1	0.566176	N/A	0.566176
WASHC5	0.552385	N/A	0.552385
SCMH1	0.695421	N/A	0.695421
RAPGEF5	0.745791	N/A	0.745791
LIN37	0.479326	N/A	0.479326
CTXN2	0.524845	N/A	0.524845
RPL10A	0.529988	N/A	0.529988
MC4R	0.502351	N/A	0.502351
RBPMS2	0.555075	N/A	0.555075
TNMD	0.523241	N/A	0.523241
RAD9B	0.196893	N/A	0.196893
SLC5A8	0.531068	N/A	0.531068
ARF6	0.52971	N/A	0.52971
TAS2R60	0.589403	N/A	0.589403
CSNK2A1	0.530076	N/A	0.530076
SYNPO2	0.176302	N/A	0.176302
RAMP2	0.525073	N/A	0.525073
SCGB3A2	0.537084	N/A	0.537084
DYRK1B	0.513513	N/A	0.513513
AMMECR1	0.523136	N/A	0.523136
H1-0	0.539044	N/A	0.539044
EPOP	0.569702	N/A	0.569702
SLC25A43	0.524816	N/A	0.524816
NFATC2	0.440175	N/A	0.440175
MS4A15	0.499262	N/A	0.499262
SYCE3	0.524776	N/A	0.524776
ODF2	0.437473	N/A	0.437473
FAM9B	0.519875	N/A	0.519875
HSD17B6	0.655055	N/A	0.655055
A4GALT	0.286396	N/A	0.286396
UQCC3	0.536816	N/A	0.536816
ALKBH5	0.447818	N/A	0.447818
EFHC1	0.660884	N/A	0.660884
NFE2	0.637643	N/A	0.637643
DLL4	0.359711	N/A	0.359711
SNRPC	0.514866	N/A	0.514866
HCAR1	0.615651	N/A	0.615651
S100A11	0.520009	N/A	0.520009
CD2AP	0.481416	N/A	0.481416
SPRR2A	0.523295	N/A	0.523295
TLR7	0.532046	N/A	0.532046
ANKMY2	0.618899	N/A	0.618899
FUT11	0.223958	N/A	0.223958
RBM26	0.765547	N/A	0.765547
ENSA	0.525159	N/A	0.525159
USP21	0.454292	N/A	0.454292
NEUROD6	0.562906	N/A	0.562906
ISCA1	0.514866	N/A	0.514866
OST4	0.516512	N/A	0.516512
SYT9	0.614921	N/A	0.614921
YPEL4	0.514888	N/A	0.514888
SMAD9	0.80764	N/A	0.80764
TSSK6	0.557703	N/A	0.557703
SERPINE3	0.680636	N/A	0.680636
CEP135	0.172902	N/A	0.172902
SMR3A	0.533679	N/A	0.533679
SMIM24	0.534988	N/A	0.534988
DYDC2	0.518204	N/A	0.518204
PRR14	0.527645	N/A	0.527645
SHKBP1	0.266115	N/A	0.266115
COPS4	0.524903	N/A	0.524903
IGIP	0.524758	N/A	0.524758
GASK1B	0.68204	N/A	0.68204
TTYH3	0.547772	N/A	0.547772
COLCA2	0.280381	N/A	0.280381
USP16	0.165165	N/A	0.165165
CBX2	0.585664	N/A	0.585664
IVNS1ABP	0.598662	N/A	0.598662
RRM1	0.615892	N/A	0.615892
MROH2B	0.252439	N/A	0.252439
ERFL	0.437756	N/A	0.437756
DAD1	0.523159	N/A	0.523159
BTBD17	0.788032	N/A	0.788032
CKLF	0.248168	N/A	0.248168
PRR16	0.0692178	N/A	0.0692178
EN1	0.4407	N/A	0.4407
COX17	0.514938	N/A	0.514938
PRMT2	0.605392	N/A	0.605392
PTMS	0.514909	N/A	0.514909
ATE1	0.512356	N/A	0.512356
CREB3L2	0.632946	N/A	0.632946
C11orf71	0.559804	N/A	0.559804
TCF19	0.46788	N/A	0.46788
AGO2	0.377888	N/A	0.377888
SLC5A4	0.459125	N/A	0.459125
RAB1B	0.519848	N/A	0.519848
SOGA3	0.724739	N/A	0.724739
C6orf118	0.2854	N/A	0.2854
ATXN1L	0.23835	N/A	0.23835
PGLS	0.595742	N/A	0.595742
PLPPR4	0.458289	N/A	0.458289
CFAP47	0.575468	N/A	0.575468
FAM167A	0.616091	N/A	0.616091
RBMX	0.521557	N/A	0.521557
OR4C11	0.523358	N/A	0.523358
BST2	0.533555	N/A	0.533555
IZUMO1	0.572471	N/A	0.572471
STX1B	0.53651	N/A	0.53651
PDE6G	0.533821	N/A	0.533821
LMAN2	0.648604	N/A	0.648604
METTL5	0.608288	N/A	0.608288
GAPVD1	0.850269	N/A	0.850269
HNRNPC	0.518311	N/A	0.518311
OR2A7	0.525159	N/A	0.525159
PAQR7	0.665229	N/A	0.665229
PIGY	0.518231	N/A	0.518231
PCOLCE2	0.696188	N/A	0.696188
HLTF	0.635035	N/A	0.635035
VAMP1	0.523147	N/A	0.523147
RALBP1	0.601815	N/A	0.601815
MESD	0.365444	N/A	0.365444
SPEGNB	0.318683	N/A	0.318683
PEA15	0.527243	N/A	0.527243
SPDYE3	0.599975	N/A	0.599975
TUBB8	0.120148	N/A	0.120148
ANKRD7	0.583399	N/A	0.583399
IL7	0.535789	N/A	0.535789
CELSR2	0.48922	N/A	0.48922
TREX2	0.519955	N/A	0.519955
SP3	0.630489	N/A	0.630489
IL6ST	0.47746	N/A	0.47746
RAI14	0.471961	N/A	0.471961
PCDH10	0.441298	N/A	0.441298
PRXL2B	0.58556	N/A	0.58556
KRT31	0.688184	N/A	0.688184
SMIM23	0.521598	N/A	0.521598
KDELR2	0.578376	N/A	0.578376
DCAF8L2	0.528535	N/A	0.528535
TGIF2-RAB5IF	0.533447	N/A	0.533447
HMGXB4	0.491666	N/A	0.491666
TMEM74B	0.591686	N/A	0.591686
RNF166	0.38647	N/A	0.38647
GNG4	0.555408	N/A	0.555408
ARR3	0.538239	N/A	0.538239
EXOC4	0.151491	N/A	0.151491
CD14	0.455758	N/A	0.455758
MEGF11	0.760254	N/A	0.760254
NCMAP	0.533678	N/A	0.533678
STAT5A	0.692881	N/A	0.692881
C2CD4D	0.671266	N/A	0.671266
EIF4A2	0.523136	N/A	0.523136
ANGPTL7	0.514726	N/A	0.514726
NUDT16	0.569775	N/A	0.569775
LAMTOR3	0.526641	N/A	0.526641
DR1	0.524849	N/A	0.524849
ATP6AP2	0.517378	N/A	0.517378
EIF3B	0.352548	N/A	0.352548
CRCT1	0.524999	N/A	0.524999
MORN1	0.785435	N/A	0.785435
HCN3	0.735915	N/A	0.735915
YAF2	0.571409	N/A	0.571409
ALDH4A1	0.446003	N/A	0.446003
FAM53A	0.317617	N/A	0.317617
RGS10	0.531711	N/A	0.531711
PI3	0.518266	N/A	0.518266
PLCL1	0.533627	N/A	0.533627
TMEM170B	0.533447	N/A	0.533447
ZFP90	0.462191	N/A	0.462191
PRRT2	0.614218	N/A	0.614218
CXCR1	0.738932	N/A	0.738932
HIBCH	0.323008	N/A	0.323008
ZNF8	0.493206	N/A	0.493206
GPR173	0.527269	N/A	0.527269
NDFIP2	0.448339	N/A	0.448339
EDA2R	0.524936	N/A	0.524936
C5orf63	0.534695	N/A	0.534695
COPE	0.565601	N/A	0.565601
BCL10	0.523164	N/A	0.523164
ZMIZ1	0.549501	N/A	0.549501
PCSK7	0.309847	N/A	0.309847
VASH1	0.635364	N/A	0.635364
CXADR	0.491888	N/A	0.491888
FRZB	0.26591	N/A	0.26591
GAST	0.54213	N/A	0.54213
TAF7	0.555408	N/A	0.555408
GRTP1	0.582233	N/A	0.582233
SLC35G4	0.516989	N/A	0.516989
TEX50	0.526641	N/A	0.526641
SLC7A9	0.558161	N/A	0.558161
NBPF1	0.521475	N/A	0.521475
ARL8A	0.558611	N/A	0.558611
BMI1	0.531807	N/A	0.531807
FIGNL2	0.511688	N/A	0.511688
KRTAP2-1	0.519848	N/A	0.519848
SLC16A1	0.583974	N/A	0.583974
TLK2	0.550252	N/A	0.550252
HACD1	0.595574	N/A	0.595574
ZFP64	0.23926	N/A	0.23926
DENND6A	0.424211	N/A	0.424211
TMEM217	0.560218	N/A	0.560218
BMP8B	0.460795	N/A	0.460795
POLR2I	0.51817	N/A	0.51817
PQBP1	0.514866	N/A	0.514866
SPCS2	0.521526	N/A	0.521526
PTP4A2	0.517328	N/A	0.517328
PIP4K2C	0.608723	N/A	0.608723
EEF1A2	0.514866	N/A	0.514866
EFS	0.525297	N/A	0.525297
PIGP	0.334487	N/A	0.334487
CCDC15	0.755296	N/A	0.755296
TUBA3C	0.66102	N/A	0.66102
DEFB134	0.521494	N/A	0.521494
DTL	0.455362	N/A	0.455362
RIMS2	0.580302	N/A	0.580302
HOXA1	0.136738	N/A	0.136738
RABGAP1	0.684497	N/A	0.684497
CCL4	0.529928	N/A	0.529928
STX4	0.620337	N/A	0.620337
ZNF580	0.535186	N/A	0.535186
SUMO3	0.532046	N/A	0.532046
SLITRK3	0.705988	N/A	0.705988
FKBP1A	0.531629	N/A	0.531629
UCHL1	0.516585	N/A	0.516585
STARD3NL	0.531711	N/A	0.531711
IRX3	0.626575	N/A	0.626575
CCSER1	0.599136	N/A	0.599136
SMS	0.517353	N/A	0.517353
DOK6	0.61427	N/A	0.61427
HOXC5	0.622413	N/A	0.622413
ZNF12	0.483144	N/A	0.483144
ALPI	0.553463	N/A	0.553463
PANK4	0.471548	N/A	0.471548
PPP1R16B	0.604398	N/A	0.604398
RASGEF1C	0.624501	N/A	0.624501
SCN1A-AS1	0.52312	N/A	0.52312
CABP1	0.579263	N/A	0.579263
SLC2A4RG	0.502776	N/A	0.502776
A2ML1	0.6184	N/A	0.6184
AKAP12	0.635895	N/A	0.635895
SPANXD	0.529812	N/A	0.529812
SLC51B	0.523164	N/A	0.523164
PCNP	0.537614	N/A	0.537614
PHKA2	0.620498	N/A	0.620498
GCG	0.572847	N/A	0.572847
DCAF7	0.526478	N/A	0.526478
TMEM211	0.519831	N/A	0.519831
AMOTL2	0.193199	N/A	0.193199
MYH9	0.54154	N/A	0.54154
OR5T1	0.517997	N/A	0.517997
SRSF10	0.531919	N/A	0.531919
LY6K	0.455884	N/A	0.455884
C1orf122	0.549669	N/A	0.549669
LY96	0.513224	N/A	0.513224
P2RY4	0.5405	N/A	0.5405
TREM2	0.361426	N/A	0.361426
RTF1	0.302355	N/A	0.302355
RHOXF1	0.512395	N/A	0.512395
VAMP2	0.522387	N/A	0.522387
CCDC159	0.601582	N/A	0.601582
SIGLEC5	0.885385	N/A	0.885385
ZNF367	0.690649	N/A	0.690649
ICE1	0.646409	N/A	0.646409
NFIA	0.66331	N/A	0.66331
TRIM49C	0.542703	N/A	0.542703
ANKRD18B	0.721564	N/A	0.721564
C1R	0.519877	N/A	0.519877
MAPRE1	0.531807	N/A	0.531807
CDC42SE1	0.52822	N/A	0.52822
SOS2	0.610875	N/A	0.610875
CUL4B	0.514859	N/A	0.514859
TTC30A	0.520926	N/A	0.520926
SCAF11	0.40343	N/A	0.40343
HNRNPR	0.559191	N/A	0.559191
CCK	0.528228	N/A	0.528228
ERG	0.636303	N/A	0.636303
ITGB5	0.229542	N/A	0.229542
SIN3A	0.688118	N/A	0.688118
ZNF804B	0.483152	N/A	0.483152
FDCSP	0.539981	N/A	0.539981
HNRNPH2	0.509901	N/A	0.509901
COASY	0.350879	N/A	0.350879
C2orf50	0.581233	N/A	0.581233
UFC1	0.545557	N/A	0.545557
LYVE1	0.466794	N/A	0.466794
CD69	0.523159	N/A	0.523159
SKI	0.350426	N/A	0.350426
FAM9A	0.521716	N/A	0.521716
TYMSOS	0.531918	N/A	0.531918
PBRM1	0.849832	N/A	0.849832
SYCP2	0.577304	N/A	0.577304
TRIQK	0.5248	N/A	0.5248
GGA1	0.337556	N/A	0.337556
METAP1	0.565079	N/A	0.565079
SMIM15	0.546247	N/A	0.546247
MRFAP1	0.519821	N/A	0.519821
SMIM12	0.528175	N/A	0.528175
IGFL3	0.519848	N/A	0.519848
SLC22A7	0.356707	N/A	0.356707
GNG11	0.521493	N/A	0.521493
HTATSF1	0.531809	N/A	0.531809
KANSL3	0.563131	N/A	0.563131
PRKX	0.519911	N/A	0.519911
ZNF280C	0.556097	N/A	0.556097
C9orf163	0.533981	N/A	0.533981
NOP58	0.219143	N/A	0.219143
RGS3	0.705263	N/A	0.705263
ZDHHC5	0.366287	N/A	0.366287
CSDC2	0.528353	N/A	0.528353
APOBEC3B	0.381213	N/A	0.381213
DCAF6	0.244569	N/A	0.244569
DIRAS2	0.526492	N/A	0.526492
SIGLEC8	0.663583	N/A	0.663583
CHAMP1	0.840798	N/A	0.840798
SMIM18	0.516518	N/A	0.516518
RBMS1	0.592196	N/A	0.592196
GMNN	0.528648	N/A	0.528648
TPCN2	0.537344	N/A	0.537344
SCAMP3	0.606886	N/A	0.606886
CD47	0.538716	N/A	0.538716
TENT5C	0.579434	N/A	0.579434
APOBEC3A	0.523294	N/A	0.523294
TXLNB	0.358477	N/A	0.358477
RABGGTA	0.691575	N/A	0.691575
DPM2	0.534794	N/A	0.534794
IRX1	0.626197	N/A	0.626197
CLEC16A	0.613235	N/A	0.613235
GSX2	0.549194	N/A	0.549194
RAB6A	0.533225	N/A	0.533225
DUSP22	0.54574	N/A	0.54574
TRMT1L	0.578302	N/A	0.578302
ANKRD55	0.358255	N/A	0.358255
NRN1	0.528648	N/A	0.528648
CDKN2C	0.526798	N/A	0.526798
GOLGA6A	0.533981	N/A	0.533981
HEATR5A	0.196993	N/A	0.196993
ATXN7L3	0.333085	N/A	0.333085
PIM3	0.595809	N/A	0.595809
ZSWIM8	0.871265	N/A	0.871265
ZNF814	0.745442	N/A	0.745442
BLCAP	0.530076	N/A	0.530076
NHLH2	0.519911	N/A	0.519911
SPTSSA	0.557009	N/A	0.557009
TNNC2	0.516512	N/A	0.516512
PHETA1	0.408951	N/A	0.408951
TARBP2	0.466751	N/A	0.466751
ACBD4	0.607403	N/A	0.607403
PNISR	0.522727	N/A	0.522727
ATP6AP1L	0.697412	N/A	0.697412
H4C7	0.523136	N/A	0.523136
LRRC30	0.631123	N/A	0.631123
C22orf15	0.566923	N/A	0.566923
C5orf24	0.289997	N/A	0.289997
PNMA3	0.508266	N/A	0.508266
ZNF70	0.628592	N/A	0.628592
SLC6A8	0.518266	N/A	0.518266
NCAPG	0.73126	N/A	0.73126
ADM5	0.521493	N/A	0.521493
SLC22A3	0.596798	N/A	0.596798
CCDC177	0.56882	N/A	0.56882
CC2D2B	0.594001	N/A	0.594001
KRT16	0.671329	N/A	0.671329
DSTYK	0.355656	N/A	0.355656
CDR1	0.523241	N/A	0.523241
H3C2	0.531417	N/A	0.531417
HDGFL3	0.528175	N/A	0.528175
ANOS1	0.531807	N/A	0.531807
LANCL2	0.260356	N/A	0.260356
AARD	0.63931	N/A	0.63931
SLC38A2	0.38441	N/A	0.38441
CLTRN	0.528279	N/A	0.528279
YWHAE	0.519845	N/A	0.519845
MCM7	0.809381	N/A	0.809381
SIRPB2	0.612726	N/A	0.612726
POMP	0.53519	N/A	0.53519
HAUS5	0.54152	N/A	0.54152
CLDN20	0.64721	N/A	0.64721
PHGR1	0.51823	N/A	0.51823
TEX46	0.537418	N/A	0.537418
FBXO28	0.567783	N/A	0.567783
PARD3B	0.503356	N/A	0.503356
NPY	0.546718	N/A	0.546718
ZNF300	0.612254	N/A	0.612254
BATF2	0.620038	N/A	0.620038
PPP5C	0.573371	N/A	0.573371
TNK2	0.620938	N/A	0.620938
ATAD3C	0.751942	N/A	0.751942
GRIA1	0.672941	N/A	0.672941
IMPG2	0.353097	N/A	0.353097
FAIM	0.352293	N/A	0.352293
SMAP2	0.647117	N/A	0.647117
COPS5	0.514909	N/A	0.514909
FBXO41	0.557693	N/A	0.557693
LRIG3	0.318296	N/A	0.318296
C12orf75	0.53316	N/A	0.53316
EPG5	0.598329	N/A	0.598329
LCA5	0.472619	N/A	0.472619
PON2	0.381868	N/A	0.381868
LHFPL4	0.526485	N/A	0.526485
NIN	0.833859	N/A	0.833859
NRG4	0.521555	N/A	0.521555
SYN1	0.52999	N/A	0.52999
MASTL	0.57602	N/A	0.57602
LRIT1	0.752673	N/A	0.752673
RCOR2	0.638124	N/A	0.638124
TEX48	0.523358	N/A	0.523358
ETS1	0.602881	N/A	0.602881
ZNF146	0.513262	N/A	0.513262
SCD5	0.608677	N/A	0.608677
SSR4	0.529732	N/A	0.529732
MTIF3	0.597238	N/A	0.597238
GPATCH4	0.476172	N/A	0.476172
OR5M9	0.479361	N/A	0.479361
OCM2	0.518202	N/A	0.518202
KL	0.575808	N/A	0.575808
EIF3M	0.5468	N/A	0.5468
GNRH1	0.521475	N/A	0.521475
MAGOHB	0.514873	N/A	0.514873
CCDC112	0.468894	N/A	0.468894
BARX1	0.6195	N/A	0.6195
FAM78A	0.655259	N/A	0.655259
MARCHF5	0.533162	N/A	0.533162
EPS8L3	0.812893	N/A	0.812893
SMIM21	0.535789	N/A	0.535789
ZSWIM1	0.641702	N/A	0.641702
CHST15	0.660187	N/A	0.660187
NPS	0.31228	N/A	0.31228
UBE2E2	0.315902	N/A	0.315902
AKAP5	0.611351	N/A	0.611351
ZNF275	0.533821	N/A	0.533821
ZNF674	0.526483	N/A	0.526483
TCTA	0.526456	N/A	0.526456
TMED2	0.537082	N/A	0.537082
ZNF232	0.600159	N/A	0.600159
LVRN	0.690473	N/A	0.690473
MS4A6A	0.700399	N/A	0.700399
IL12RB2	0.61006	N/A	0.61006
KDELR1	0.513212	N/A	0.513212
BGN	0.540218	N/A	0.540218
RASSF3	0.481109	N/A	0.481109
SLC31A2	0.531529	N/A	0.531529
IL23A	0.511575	N/A	0.511575
AHI1	0.804235	N/A	0.804235
PRELID1	0.54864	N/A	0.54864
MPP2	0.216824	N/A	0.216824
SLURP1	0.523147	N/A	0.523147
ZIC1	0.582457	N/A	0.582457
CIDEB	0.633768	N/A	0.633768
H2AC6	0.519853	N/A	0.519853
CT55	0.50495	N/A	0.50495
RTL8B	0.524752	N/A	0.524752
LOC100996413	0.544554	N/A	0.544554
GAGE12J	0.564356	N/A	0.564356
UBA2	0.696685	N/A	0.696685
RPL37A	0.534653	N/A	0.534653
PACSIN2	0.52984	N/A	0.52984
ATP1B1	0.539758	N/A	0.539758
RNF138	0.531919	N/A	0.531919
AP3M1	0.219785	N/A	0.219785
C2orf83	0.528216	N/A	0.528216
TRNP1	0.368753	N/A	0.368753
GUCA1C	0.56339	N/A	0.56339
TIMM22	0.573513	N/A	0.573513
SLC22A24	0.171396	N/A	0.171396
LMAN1L	0.644758	N/A	0.644758
HNRNPUL2	0.682175	N/A	0.682175
CCL21	0.548963	N/A	0.548963
CSRP1	0.429098	N/A	0.429098
CCNYL1	0.618783	N/A	0.618783
BORCS8-MEF2B	0.621896	N/A	0.621896
CCL17	0.521599	N/A	0.521599
GANC	0.357298	N/A	0.357298
BROX	0.221139	N/A	0.221139
RASL12	0.473419	N/A	0.473419
CISD2	0.519821	N/A	0.519821
G0S2	0.552663	N/A	0.552663
C1orf54	0.514909	N/A	0.514909
WDR75	0.504619	N/A	0.504619
INSL3	0.5803	N/A	0.5803
SLC38A7	0.432501	N/A	0.432501
COPS6	0.436041	N/A	0.436041
SYVN1	0.453298	N/A	0.453298
CHGA	0.436233	N/A	0.436233
CTAGE6	0.531711	N/A	0.531711
SMIM5	0.535612	N/A	0.535612
CTPS2	0.526582	N/A	0.526582
STK26	0.524853	N/A	0.524853
PHTF1	0.263242	N/A	0.263242
GRXCR1	0.694962	N/A	0.694962
SCNN1B	0.670232	N/A	0.670232
TSPEAR	0.816263	N/A	0.816263
BTN3A1	0.632652	N/A	0.632652
LYPD3	0.678957	N/A	0.678957
SREK1	0.629092	N/A	0.629092
DCAF5	0.665572	N/A	0.665572
PPM1L	0.573861	N/A	0.573861
ITIH3	0.262324	N/A	0.262324
GSPT2	0.524936	N/A	0.524936
ERG28	0.523176	N/A	0.523176
KBTBD7	0.608529	N/A	0.608529
ORM2	0.422294	N/A	0.422294
PYGB	0.572739	N/A	0.572739
PKP2	0.614165	N/A	0.614165
CTBP1	0.466349	N/A	0.466349
DHCR24	0.333698	N/A	0.333698
SNRPB	0.540865	N/A	0.540865
PGM3	0.503705	N/A	0.503705
AAMP	0.567365	N/A	0.567365
MCL1	0.601212	N/A	0.601212
GALR3	0.848068	N/A	0.848068
BEST1	0.782626	N/A	0.782626
CFAP45	0.483723	N/A	0.483723
TNR	0.652258	N/A	0.652258
UBLCP1	0.533282	N/A	0.533282
FAM210A	0.560704	N/A	0.560704
JUND	0.441915	N/A	0.441915
CABYR	0.537803	N/A	0.537803
MRPS21	0.52992	N/A	0.52992
GPR50	0.362302	N/A	0.362302
UQCR11	0.521475	N/A	0.521475
DMRTC2	0.41512	N/A	0.41512
OR2M2	0.583258	N/A	0.583258
AAMDC	0.337986	N/A	0.337986
ZNF628	0.629904	N/A	0.629904
FAM122A	0.558025	N/A	0.558025
KRTAP9-7	0.299656	N/A	0.299656
PBX2	0.386418	N/A	0.386418
BCKDHB	0.340264	N/A	0.340264
HGC6.3	0.528279	N/A	0.528279
EMP3	0.524829	N/A	0.524829
PIK3IP1	0.616752	N/A	0.616752
URGCP	0.400619	N/A	0.400619
SIRT6	0.445844	N/A	0.445844
C6	0.338282	N/A	0.338282
SMC1A	0.521599	N/A	0.521599
GNE	0.121436	N/A	0.121436
SEMG1	0.525272	N/A	0.525272
IDH3G	0.52999	N/A	0.52999
RETSAT	0.790942	N/A	0.790942
AKR1C4	0.646821	N/A	0.646821
COBLL1	0.411324	N/A	0.411324
PNRC2	0.52999	N/A	0.52999
TNFSF4	0.530284	N/A	0.530284
ESYT3	0.855858	N/A	0.855858
PNOC	0.540672	N/A	0.540672
PRR18	0.448779	N/A	0.448779
MYO18B	0.211655	N/A	0.211655
CCDC157	0.570428	N/A	0.570428
BLNK	0.682226	N/A	0.682226
MTM1	0.52971	N/A	0.52971
DCLK3	0.466744	N/A	0.466744
PFN2	0.528159	N/A	0.528159
EIF5A2	0.516519	N/A	0.516519
INIP	0.614043	N/A	0.614043
OR1C1	0.580905	N/A	0.580905
ZC3H10	0.59848	N/A	0.59848
TBC1D17	0.562817	N/A	0.562817
FOXP3	0.521526	N/A	0.521526
MAGEB17	0.525073	N/A	0.525073
MKX	0.317741	N/A	0.317741
RAB30	0.524794	N/A	0.524794
C6orf62	0.542299	N/A	0.542299
TRIAP1	0.531919	N/A	0.531919
PSMB4	0.566137	N/A	0.566137
TMEM255A	0.513224	N/A	0.513224
CASR	0.738666	N/A	0.738666
NHLRC4	0.528436	N/A	0.528436
CYSTM1	0.521493	N/A	0.521493
BAHCC1	0.550948	N/A	0.550948
ZNF324	0.53443	N/A	0.53443
SMG7	0.497147	N/A	0.497147
SHISAL2A	0.575203	N/A	0.575203
MAPK12	0.300983	N/A	0.300983
YWHAH	0.539045	N/A	0.539045
TXNL1	0.54345	N/A	0.54345
RELL2	0.520731	N/A	0.520731
GABRR1	0.476338	N/A	0.476338
TBC1D4	0.770686	N/A	0.770686
IP6K2	0.614198	N/A	0.614198
CHID1	0.249286	N/A	0.249286
GREM2	0.537418	N/A	0.537418
POMGNT2	0.673374	N/A	0.673374
ASB1	0.42851	N/A	0.42851
AGO3	0.57563	N/A	0.57563
PSMD14	0.528146	N/A	0.528146
PRMT6	0.295347	N/A	0.295347
HK1	0.688954	N/A	0.688954
EIF4A1	0.533282	N/A	0.533282
SLC7A3	0.523153	N/A	0.523153
WDR17	0.433655	N/A	0.433655
COMTD1	0.566923	N/A	0.566923
FAM155B	0.526639	N/A	0.526639
NFKBIL1	0.615628	N/A	0.615628
OR51I1	0.588754	N/A	0.588754
DPM3	0.523244	N/A	0.523244
VSIG10L	0.322023	N/A	0.322023
RELCH	0.475122	N/A	0.475122
ARL4A	0.530076	N/A	0.530076
PA2G4	0.518182	N/A	0.518182
SHLD1	0.542299	N/A	0.542299
TENT5A	0.615777	N/A	0.615777
STYK1	0.719803	N/A	0.719803
RAP1A	0.524829	N/A	0.524829
PODXL2	0.471866	N/A	0.471866
PRB4	0.428173	N/A	0.428173
TRAF2	0.410973	N/A	0.410973
SPRTN	0.630158	N/A	0.630158
CAB39	0.535086	N/A	0.535086
CNOT7	0.533679	N/A	0.533679
WDR18	0.483022	N/A	0.483022
ZNF230	0.638746	N/A	0.638746
TMEM209	0.540587	N/A	0.540587
SELL	0.603542	N/A	0.603542
GPM6B	0.526582	N/A	0.526582
GYPE	0.523137	N/A	0.523137
MAGEB10	0.534653	N/A	0.534653
ERVFRD-1	0.519904	N/A	0.519904
ICAM1	0.620245	N/A	0.620245
CYP4Z1	0.506341	N/A	0.506341
REC8	0.721625	N/A	0.721625
ZC2HC1C	0.343542	N/A	0.343542
PROB1	0.208654	N/A	0.208654
KRTAP5-1	0.238973	N/A	0.238973
C1orf21	0.54239	N/A	0.54239
PI15	0.59132	N/A	0.59132
SPRY3	0.587908	N/A	0.587908
LCE2D	0.54805	N/A	0.54805
LRFN2	0.185066	N/A	0.185066
LIF	0.293463	N/A	0.293463
ZNF501	0.396867	N/A	0.396867
NUDT13	0.461094	N/A	0.461094
ANK3	0.371942	N/A	0.371942
RPS23	0.527229	N/A	0.527229
IRF2BP2	0.769124	N/A	0.769124
TEX11	0.528648	N/A	0.528648
LRRC49	0.204026	N/A	0.204026
ATP1A2	0.300993	N/A	0.300993
PGAM4	0.523294	N/A	0.523294
OR9Q1	0.621537	N/A	0.621537
NDUFB8	0.584394	N/A	0.584394
RNF151	0.453778	N/A	0.453778
TAF1C	0.671358	N/A	0.671358
OR4D11	0.451848	N/A	0.451848
IL36A	0.535074	N/A	0.535074
C1QL3	0.529796	N/A	0.529796
RNF6	0.384683	N/A	0.384683
GLI2	0.816278	N/A	0.816278
CHMP4B	0.534653	N/A	0.534653
GNB1	0.529703	N/A	0.529703
DGCR6L	0.564535	N/A	0.564535
FARSB	0.636841	N/A	0.636841
CDRT4	0.529858	N/A	0.529858
MS4A4A	0.551555	N/A	0.551555
GRAP	0.528437	N/A	0.528437
MAP1LC3A	0.555626	N/A	0.555626
FAM20C	0.664576	N/A	0.664576
KIF21B	0.401377	N/A	0.401377
UTP11	0.620442	N/A	0.620442
ZBTB33	0.538355	N/A	0.538355
H3C12	0.531418	N/A	0.531418
PTGER2	0.434901	N/A	0.434901
ALG10	0.485483	N/A	0.485483
TMEM9B	0.521557	N/A	0.521557
ABHD14B	0.351934	N/A	0.351934
PIP4K2A	0.554524	N/A	0.554524
UNC13A	0.78908	N/A	0.78908
RAB7A	0.534865	N/A	0.534865
PARP15	0.40949	N/A	0.40949
ZIC3	0.523241	N/A	0.523241
ESX1	0.521652	N/A	0.521652
MRPS36	0.526798	N/A	0.526798
NRBP1	0.514873	N/A	0.514873
GABRR2	0.347804	N/A	0.347804
LYRM1	0.437955	N/A	0.437955
PDE6H	0.528107	N/A	0.528107
FAM120C	0.523432	N/A	0.523432
ANKS1A	0.723023	N/A	0.723023
BRF1	0.607885	N/A	0.607885
S100PBP	0.647775	N/A	0.647775
OR51A4	0.378608	N/A	0.378608
INPP5J	0.661761	N/A	0.661761
ANKRD34C	0.591784	N/A	0.591784
SLC6A14	0.538455	N/A	0.538455
MUC22	0.232404	N/A	0.232404
C12orf76	0.315527	N/A	0.315527
FAM163A	0.533679	N/A	0.533679
BHLHE40	0.384622	N/A	0.384622
KLHL41	0.630276	N/A	0.630276
TTC4	0.607875	N/A	0.607875
PLEK	0.688118	N/A	0.688118
PBXIP1	0.475612	N/A	0.475612
PRSS22	0.575016	N/A	0.575016
TIGD2	0.383954	N/A	0.383954
CNFN	0.526576	N/A	0.526576
CALU	0.575397	N/A	0.575397
HNRNPCL2	0.479859	N/A	0.479859
RALB	0.536582	N/A	0.536582
LILRA2	0.527156	N/A	0.527156
SLC27A5	0.543113	N/A	0.543113
TFPT	0.589297	N/A	0.589297
CBLC	0.605022	N/A	0.605022
NPY4R	0.512377	N/A	0.512377
MAP1B	0.478197	N/A	0.478197
ZNF444	0.365364	N/A	0.365364
AFMID	0.906672	N/A	0.906672
GIPC1	0.605842	N/A	0.605842
LNX1	0.573781	N/A	0.573781
CMKLR1	0.593373	N/A	0.593373
SPATA31D3	0.553801	N/A	0.553801
NXF5	0.513212	N/A	0.513212
LMX1A	0.587043	N/A	0.587043
OR52N5	0.519955	N/A	0.519955
CREBRF	0.606542	N/A	0.606542
EID2B	0.529812	N/A	0.529812
C12orf54	0.531709	N/A	0.531709
LOC101929372	0.524936	N/A	0.524936
FAM214B	0.155531	N/A	0.155531
SRSF7	0.521652	N/A	0.521652
C7orf50	0.624229	N/A	0.624229
NDUFA3	0.521599	N/A	0.521599
CCL24	0.533192	N/A	0.533192
KLK11	0.625774	N/A	0.625774
PNMA5	0.532189	N/A	0.532189
CST9	0.528216	N/A	0.528216
LCE5A	0.544819	N/A	0.544819
MPV17L2	0.353383	N/A	0.353383
NPAS3	0.765139	N/A	0.765139
SPRR2F	0.524853	N/A	0.524853
ZNF219	0.465803	N/A	0.465803
ATP8A1	0.675905	N/A	0.675905
AGBL2	0.56994	N/A	0.56994
YY2	0.524849	N/A	0.524849
H3C4	0.538355	N/A	0.538355
GALNT5	0.718477	N/A	0.718477
PHOSPHO1	0.573885	N/A	0.573885
MGMT	0.317757	N/A	0.317757
STAG2	0.533348	N/A	0.533348
ZNF157	0.52822	N/A	0.52822
CT45A10	0.519812	N/A	0.519812
SLC38A6	0.68431	N/A	0.68431
HIBADH	0.19775	N/A	0.19775
RAP1GAP2	0.296658	N/A	0.296658
AGTRAP	0.558605	N/A	0.558605
NEU2	0.208279	N/A	0.208279
UCK2	0.533208	N/A	0.533208
GLIPR1	0.598205	N/A	0.598205
CNKSR2	0.530073	N/A	0.530073
MMD	0.543292	N/A	0.543292
CDC123	0.34695	N/A	0.34695
SPCS1	0.534704	N/A	0.534704
LUZP2	0.196213	N/A	0.196213
PHF1	0.394154	N/A	0.394154
RERG	0.552215	N/A	0.552215
DDX49	0.689506	N/A	0.689506
MAP3K1	0.325678	N/A	0.325678
RSU1	0.131081	N/A	0.131081
RBM20	0.43599	N/A	0.43599
LY6G6C	0.553625	N/A	0.553625
TMEM220	0.560303	N/A	0.560303
KMT2E	0.63281	N/A	0.63281
TCAP	0.124415	N/A	0.124415
PRLR	0.478496	N/A	0.478496
TMCO1	0.616477	N/A	0.616477
CCNT1	0.638124	N/A	0.638124
KRTAP3-2	0.53531	N/A	0.53531
TAB1	0.507118	N/A	0.507118
CHPT1	0.180193	N/A	0.180193
BRWD3	0.40797	N/A	0.40797
PALM	0.646245	N/A	0.646245
H2BC13	0.524889	N/A	0.524889
CPN2	0.505826	N/A	0.505826
C1orf43	0.586986	N/A	0.586986
NSDHL	0.523153	N/A	0.523153
VCPIP1	0.279639	N/A	0.279639
RPL21	0.52971	N/A	0.52971
PDLIM4	0.576019	N/A	0.576019
LZTS3	0.546119	N/A	0.546119
AMER2	0.306306	N/A	0.306306
OR10H3	0.459759	N/A	0.459759
CNOT3	0.36178	N/A	0.36178
SSBP1	0.545058	N/A	0.545058
KRTAP12-2	0.462873	N/A	0.462873
ZNF565	0.349808	N/A	0.349808
CSNK2A2	0.530076	N/A	0.530076
SPAM1	0.564123	N/A	0.564123
UGT2A3	0.525371	N/A	0.525371
NCAPG2	0.192516	N/A	0.192516
TOMM40	0.612804	N/A	0.612804
MAFG	0.524938	N/A	0.524938
NPC1	0.249067	N/A	0.249067
ADGRB3	0.507311	N/A	0.507311
PAEP	0.539044	N/A	0.539044
DMAC2	0.446704	N/A	0.446704
SPRR3	0.532046	N/A	0.532046
KCTD6	0.53924	N/A	0.53924
LYPD5	0.562552	N/A	0.562552
CD274	0.42897	N/A	0.42897
TMEM214	0.458568	N/A	0.458568
FOLH1B	0.479386	N/A	0.479386
DDX6	0.532337	N/A	0.532337
MAT2A	0.527243	N/A	0.527243
SMNDC1	0.519879	N/A	0.519879
HOXD11	0.716165	N/A	0.716165
PEBP4	0.595237	N/A	0.595237
HEATR4	0.594217	N/A	0.594217
GINS3	0.396808	N/A	0.396808
ZIK1	0.587156	N/A	0.587156
ARF5	0.516536	N/A	0.516536
PTP4A1	0.526485	N/A	0.526485
ECD	0.622763	N/A	0.622763
BATF	0.524938	N/A	0.524938
SLC25A51	0.559368	N/A	0.559368
MRPL51	0.546701	N/A	0.546701
CEP83	0.571971	N/A	0.571971
AFF3	0.417733	N/A	0.417733
HPCA	0.524829	N/A	0.524829
ZYG11B	0.339203	N/A	0.339203
CHCHD1	0.523164	N/A	0.523164
GUSB	0.195867	N/A	0.195867
NDUFA12	0.684727	N/A	0.684727
PNPLA4	0.528228	N/A	0.528228
CST8	0.58185	N/A	0.58185
ANKRD53	0.525303	N/A	0.525303
MAD2L1BP	0.572305	N/A	0.572305
GABARAPL2	0.528437	N/A	0.528437
BFSP2	0.374696	N/A	0.374696
C9orf153	0.526485	N/A	0.526485
LYRM2	0.539817	N/A	0.539817
PSMG2	0.617867	N/A	0.617867
KRTAP5-11	0.546718	N/A	0.546718
SEPTIN6	0.538296	N/A	0.538296
PNCK	0.536487	N/A	0.536487
UNKL	0.436436	N/A	0.436436
C1GALT1C1L	0.475428	N/A	0.475428
GMNC	0.614569	N/A	0.614569
PPEF1	0.535074	N/A	0.535074
TMED10	0.535	N/A	0.535
UBE2G2	0.528216	N/A	0.528216
ANKRD40	0.637407	N/A	0.637407
PITPNM2	0.46599	N/A	0.46599
PARP4	0.662656	N/A	0.662656
TMEM210	0.571863	N/A	0.571863
CFI	0.714206	N/A	0.714206
DCUN1D1	0.528187	N/A	0.528187
CNRIP1	0.480005	N/A	0.480005
DRD3	0.58723	N/A	0.58723
CHRFAM7A	0.526582	N/A	0.526582
RPN2	0.268046	N/A	0.268046
SEC61A1	0.524816	N/A	0.524816
C3orf52	0.861682	N/A	0.861682
TRPM4	0.245804	N/A	0.245804
CTAGE4	0.550585	N/A	0.550585
CTAGE8	0.550585	N/A	0.550585
SSC4D	0.283961	N/A	0.283961
KERA	0.562947	N/A	0.562947
FUT6	0.41279	N/A	0.41279
FGF9	0.544554	N/A	0.544554
VPS25	0.526641	N/A	0.526641
HIKESHI	0.590154	N/A	0.590154
STRA8	0.534903	N/A	0.534903
CSTF2T	0.565255	N/A	0.565255
VRTN	0.697489	N/A	0.697489
KDSR	0.605387	N/A	0.605387
DCAF8	0.579189	N/A	0.579189
ACER3	0.531629	N/A	0.531629
GET3	0.427664	N/A	0.427664
CR2	0.282086	N/A	0.282086
GRIK4	0.454522	N/A	0.454522
FBXO16	0.54505	N/A	0.54505
CFAP126	0.587421	N/A	0.587421
JMJD7-PLA2G4B	0.441862	N/A	0.441862
SPINK4	0.534931	N/A	0.534931
HLA-F	0.413991	N/A	0.413991
NUP58	0.358511	N/A	0.358511
BIN1	0.646785	N/A	0.646785
GOLGA8N	0.521473	N/A	0.521473
CXCL6	0.54294	N/A	0.54294
LYRM9	0.52992	N/A	0.52992
USP8	0.513989	N/A	0.513989
KLRG1	0.547558	N/A	0.547558
H3-5	0.546718	N/A	0.546718
KCTD5	0.535789	N/A	0.535789
TIMM10	0.536535	N/A	0.536535
KLHDC7A	0.222342	N/A	0.222342
MTRNR2L6	0.519805	N/A	0.519805
MND1	0.549944	N/A	0.549944
KCNJ4	0.575088	N/A	0.575088
UBASH3B	0.518642	N/A	0.518642
MRPL28	0.596549	N/A	0.596549
JMY	0.457193	N/A	0.457193
TNFRSF13C	0.529995	N/A	0.529995
MRGPRD	0.630111	N/A	0.630111
KIF2C	0.656928	N/A	0.656928
ALKAL1	0.524936	N/A	0.524936
PLD5	0.614534	N/A	0.614534
BMX	0.538355	N/A	0.538355
RPS9	0.539604	N/A	0.539604
NTAQ1	0.574913	N/A	0.574913
ASGR2	0.533433	N/A	0.533433
RAB40A	0.530073	N/A	0.530073
LSM4	0.534722	N/A	0.534722
H2BC11	0.556812	N/A	0.556812
PLCB2	0.776794	N/A	0.776794
CMTM2	0.620153	N/A	0.620153
SCRG1	0.538448	N/A	0.538448
PCDHB3	0.585295	N/A	0.585295
PLIN3	0.561809	N/A	0.561809
ZNF22	0.523241	N/A	0.523241
EDNRB	0.442672	N/A	0.442672
TIMP3	0.531446	N/A	0.531446
RSPH1	0.664872	N/A	0.664872
MMEL1	0.201377	N/A	0.201377
TACO1	0.551629	N/A	0.551629
MINDY4	0.778634	N/A	0.778634
INTS11	0.18092	N/A	0.18092
COX14	0.534827	N/A	0.534827
CFHR4	0.258622	N/A	0.258622
TNF	0.545084	N/A	0.545084
VWA5B2	0.523758	N/A	0.523758
LAMP2	0.529964	N/A	0.529964
CHP1	0.523199	N/A	0.523199
ELP5	0.509187	N/A	0.509187
NCSTN	0.607428	N/A	0.607428
DIPK2B	0.526641	N/A	0.526641
SERAC1	0.659552	N/A	0.659552
NPIPA5	0.528353	N/A	0.528353
ATP6V1C2	0.515147	N/A	0.515147
PRDM4	0.697652	N/A	0.697652
FGF17	0.528146	N/A	0.528146
CAPZB	0.547798	N/A	0.547798
TMA7	0.521494	N/A	0.521494
URI1	0.725508	N/A	0.725508
GLYR1	0.616243	N/A	0.616243
TRIM39-RPP21	0.26148	N/A	0.26148
SFR1	0.562515	N/A	0.562515
C3orf14	0.538076	N/A	0.538076
MICOS13	0.531398	N/A	0.531398
TAC4	0.514887	N/A	0.514887
MOSPD2	0.532274	N/A	0.532274
B4GALNT1	0.472872	N/A	0.472872
PLA2G5	0.54574	N/A	0.54574
ADRA2A	0.319912	N/A	0.319912
MAOA	0.526529	N/A	0.526529
IRF2BP1	0.543927	N/A	0.543927
SLC37A3	0.384531	N/A	0.384531
FAM98B	0.319764	N/A	0.319764
ADORA3	0.588102	N/A	0.588102
RPL7L1	0.401521	N/A	0.401521
FBXO31	0.630834	N/A	0.630834
XCL2	0.54864	N/A	0.54864
SYCP2L	0.202247	N/A	0.202247
PCK1	0.61529	N/A	0.61529
OPHN1	0.521555	N/A	0.521555
UNC5B	0.510915	N/A	0.510915
BBS4	0.671263	N/A	0.671263
UBQLN2	0.530076	N/A	0.530076
SPINK14	0.537185	N/A	0.537185
H2AC20	0.531418	N/A	0.531418
EFCC1	0.675561	N/A	0.675561
RBP2	0.535086	N/A	0.535086
S100A7A	0.535453	N/A	0.535453
SLC7A14	0.784909	N/A	0.784909
WIPF1	0.5358	N/A	0.5358
BCLAF3	0.526578	N/A	0.526578
TMEM80	0.669993	N/A	0.669993
SYN2	0.732957	N/A	0.732957
TMPRSS6	0.371742	N/A	0.371742
ATP5PF	0.54249	N/A	0.54249
ZNF816	0.518194	N/A	0.518194
IL12RB1	0.82005	N/A	0.82005
GLT1D1	0.65291	N/A	0.65291
BMP3	0.487862	N/A	0.487862
EMCN	0.584797	N/A	0.584797
TAZ	0.50495	N/A	0.50495
HSPE1	0.512383	N/A	0.512383
ANKRD18A	0.185516	N/A	0.185516
TRIM5	0.635444	N/A	0.635444
VRK1	0.584352	N/A	0.584352
IZUMO3	0.590254	N/A	0.590254
TBC1D28	0.618586	N/A	0.618586
FBXO47	0.462127	N/A	0.462127
CEP112	0.231205	N/A	0.231205
AGTR2	0.528107	N/A	0.528107
SLC31A1	0.536414	N/A	0.536414
AK7	0.664963	N/A	0.664963
CPED1	0.878982	N/A	0.878982
RTL5	0.51823	N/A	0.51823
FANCF	0.649024	N/A	0.649024
VSIG8	0.734728	N/A	0.734728
HAPLN2	0.641471	N/A	0.641471
SOX3	0.52992	N/A	0.52992
NCBP2	0.546361	N/A	0.546361
MMP16	0.599266	N/A	0.599266
SLC35E2A	0.39197	N/A	0.39197
CUL1	0.524794	N/A	0.524794
MIA	0.547355	N/A	0.547355
PRSS54	0.358621	N/A	0.358621
ERP27	0.590225	N/A	0.590225
SPINK6	0.533263	N/A	0.533263
EIF2AK4	0.407566	N/A	0.407566
NTF3	0.52984	N/A	0.52984
TAF9B	0.533137	N/A	0.533137
CLPSL2	0.526578	N/A	0.526578
ALKBH8	0.463691	N/A	0.463691
KLHL22	0.617331	N/A	0.617331
ASPN	0.493426	N/A	0.493426
FSCB	0.811241	N/A	0.811241
IDS	0.521526	N/A	0.521526
KRTAP13-4	0.570294	N/A	0.570294
PCP4L1	0.533184	N/A	0.533184
ELF4	0.518266	N/A	0.518266
PDS5A	0.416873	N/A	0.416873
CTXN3	0.546179	N/A	0.546179
ATP5MGL	0.536708	N/A	0.536708
FGF1	0.700058	N/A	0.700058
C21orf91	0.358029	N/A	0.358029
DTYMK	0.483877	N/A	0.483877
GABBR2	0.600412	N/A	0.600412
CALB1	0.519831	N/A	0.519831
ERLIN1	0.350233	N/A	0.350233
MTX3	0.397044	N/A	0.397044
RNF112	0.267458	N/A	0.267458
NXPE4	0.603196	N/A	0.603196
LALBA	0.533821	N/A	0.533821
SLC16A10	0.612343	N/A	0.612343
IL1RAPL2	0.531809	N/A	0.531809
ABHD17C	0.544819	N/A	0.544819
ZNF492	0.359834	N/A	0.359834
C11orf52	0.545536	N/A	0.545536
CTLA4	0.548079	N/A	0.548079
ZXDC	0.306881	N/A	0.306881
API5	0.611393	N/A	0.611393
CCL27	0.337599	N/A	0.337599
IDI1	0.623313	N/A	0.623313
RDX	0.775064	N/A	0.775064
LHX4	0.636022	N/A	0.636022
WNT1	0.699759	N/A	0.699759
RASGRP4	0.467294	N/A	0.467294
BGLAP	0.351982	N/A	0.351982
KRTAP3-1	0.521555	N/A	0.521555
SLC25A37	0.588719	N/A	0.588719
TUBB3	0.545022	N/A	0.545022
CSF1R	0.237891	N/A	0.237891
CCDC134	0.372742	N/A	0.372742
DDI2	0.54249	N/A	0.54249
CNOT8	0.536509	N/A	0.536509
IFNGR1	0.58945	N/A	0.58945
TRIP11	0.755029	N/A	0.755029
IL5RA	0.600364	N/A	0.600364
CETP	0.604445	N/A	0.604445
PPP1R2	0.602985	N/A	0.602985
PCDHB8	0.457157	N/A	0.457157
C20orf85	0.344705	N/A	0.344705
MPP1	0.523241	N/A	0.523241
MRPS5	0.66898	N/A	0.66898
CD83	0.540672	N/A	0.540672
H2BC12	0.523168	N/A	0.523168
UPF1	0.630923	N/A	0.630923
MOB1A	0.552412	N/A	0.552412
B4GALNT4	0.536217	N/A	0.536217
PRKACG	0.386621	N/A	0.386621
PLA2G2C	0.529995	N/A	0.529995
ARGLU1	0.535612	N/A	0.535612
KLRC1	0.536816	N/A	0.536816
RGS7BP	0.525073	N/A	0.525073
KRTAP15-1	0.518202	N/A	0.518202
DES	0.67482	N/A	0.67482
WDR44	0.531809	N/A	0.531809
CSMD1	0.744717	N/A	0.744717
FLYWCH2	0.541318	N/A	0.541318
ZMYM3	0.537418	N/A	0.537418
MFAP2	0.265307	N/A	0.265307
P3R3URF	0.541965	N/A	0.541965
ITGA6	0.384967	N/A	0.384967
LPAR4	0.514938	N/A	0.514938
UQCRHL	0.530076	N/A	0.530076
SLC16A2	0.529884	N/A	0.529884
UQCC2	0.531459	N/A	0.531459
SASH3	0.533447	N/A	0.533447
TSPO2	0.333634	N/A	0.333634
EEF1AKMT1	0.592532	N/A	0.592532
CCDC43	0.386063	N/A	0.386063
HGH1	0.803861	N/A	0.803861
IFT43	0.617193	N/A	0.617193
LRRN4CL	0.573848	N/A	0.573848
CENPL	0.460066	N/A	0.460066
MMP24-AS1-EDEM2	0.205272	N/A	0.205272
SELPLG	0.660684	N/A	0.660684
SMCO3	0.493423	N/A	0.493423
WDR5	0.527362	N/A	0.527362
KIF25	0.465352	N/A	0.465352
PPP1R7	0.638669	N/A	0.638669
GPR61	0.573836	N/A	0.573836
GPC4	0.52999	N/A	0.52999
MEF2B	0.639407	N/A	0.639407
ZNF292	0.884367	N/A	0.884367
CSMD3	0.469678	N/A	0.469678
FBXO38	0.742139	N/A	0.742139
NR2C2AP	0.531637	N/A	0.531637
CSRNP1	0.180022	N/A	0.180022
GPRIN3	0.578841	N/A	0.578841
TWIST2	0.542205	N/A	0.542205
HINT3	0.543927	N/A	0.543927
CCIN	0.730625	N/A	0.730625
PRRG3	0.541607	N/A	0.541607
CBARP	0.828992	N/A	0.828992
SLC6A17	0.669106	N/A	0.669106
TFDP2	0.32225	N/A	0.32225
RPRML	0.524903	N/A	0.524903
TEX13A	0.528351	N/A	0.528351
CD5L	0.724474	N/A	0.724474
LIMK2	0.46658	N/A	0.46658
PPM1N	0.698438	N/A	0.698438
OSER1	0.55416	N/A	0.55416
L3MBTL3	0.653549	N/A	0.653549
ATG16L1	0.502496	N/A	0.502496
KHNYN	0.462375	N/A	0.462375
IL4	0.544819	N/A	0.544819
DEFA5	0.353722	N/A	0.353722
TIMM9	0.52984	N/A	0.52984
KANSL1L	0.785245	N/A	0.785245
ACYP1	0.530284	N/A	0.530284
ZFP36	0.521716	N/A	0.521716
EGR3	0.531918	N/A	0.531918
RPL31	0.53218	N/A	0.53218
PYDC2	0.523241	N/A	0.523241
TRDMT1	0.34112	N/A	0.34112
TRIM64B	0.635299	N/A	0.635299
SERBP1	0.604338	N/A	0.604338
NCKAP5	0.727858	N/A	0.727858
P3H4	0.640236	N/A	0.640236
TBATA	0.447695	N/A	0.447695
WRNIP1	0.133497	N/A	0.133497
RHOB	0.528187	N/A	0.528187
S1PR4	0.498374	N/A	0.498374
TPMT	0.75901	N/A	0.75901
ARHGAP26	0.639163	N/A	0.639163
OR7C2	0.556865	N/A	0.556865
RBM12	0.531659	N/A	0.531659
TGFBR3	0.342057	N/A	0.342057
FAM25A	0.52999	N/A	0.52999
CDYL2	0.361301	N/A	0.361301
PDZK1	0.187503	N/A	0.187503
SAMD13	0.338874	N/A	0.338874
GOLGA6L10	0.528353	N/A	0.528353
PPP1CC	0.531807	N/A	0.531807
OR13F1	0.58869	N/A	0.58869
OTC	0.544598	N/A	0.544598
NCOA1	0.824331	N/A	0.824331
TBL1X	0.524999	N/A	0.524999
AGTR1	0.50088	N/A	0.50088
ZBTB32	0.593313	N/A	0.593313
PPP3CA	0.543927	N/A	0.543927
FAM209A	0.57284	N/A	0.57284
AMH	0.236843	N/A	0.236843
OR2A12	0.57051	N/A	0.57051
TFF2	0.574131	N/A	0.574131
TNFSF9	0.588132	N/A	0.588132
HOMER2	0.64471	N/A	0.64471
CDK10	0.163856	N/A	0.163856
ELMOD3	0.678724	N/A	0.678724
TIGAR	0.310281	N/A	0.310281
H4C11	0.538137	N/A	0.538137
KLF6	0.558205	N/A	0.558205
FAM209B	0.536942	N/A	0.536942
ZNF627	0.347869	N/A	0.347869
RPS7	0.524776	N/A	0.524776
MEIOC	0.413512	N/A	0.413512
POLD4	0.540495	N/A	0.540495
UFL1	0.25986	N/A	0.25986
RAB8A	0.52984	N/A	0.52984
ERCC4	0.882395	N/A	0.882395
ATP5MG	0.526485	N/A	0.526485
DUSP12	0.622053	N/A	0.622053
HILPDA	0.511556	N/A	0.511556
ADNP2	0.877158	N/A	0.877158
ZSWIM3	0.504252	N/A	0.504252
SUDS3	0.560243	N/A	0.560243
KRBOX1	0.529988	N/A	0.529988
C10orf120	0.482698	N/A	0.482698
TRIM43	0.558623	N/A	0.558623
CXCL1	0.519911	N/A	0.519911
PLA2G6	0.909239	N/A	0.909239
CARD11	0.59753	N/A	0.59753
RHOQ	0.531498	N/A	0.531498
PPP1R15B	0.238823	N/A	0.238823
PACS1	0.473702	N/A	0.473702
ETNK1	0.531715	N/A	0.531715
FAHD2A	0.65454	N/A	0.65454
IFNW1	0.563398	N/A	0.563398
GPR158	0.59552	N/A	0.59552
RAB11FIP5	0.601588	N/A	0.601588
ATP6V1G2	0.533271	N/A	0.533271
MZT1	0.526485	N/A	0.526485
FAM210B	0.338307	N/A	0.338307
DDIT4	0.583907	N/A	0.583907
UBA1	0.546562	N/A	0.546562
ODF3L1	0.39323	N/A	0.39323
GABRG3	0.441709	N/A	0.441709
CLDN24	0.568331	N/A	0.568331
TMEM107	0.533348	N/A	0.533348
VSIG1	0.516536	N/A	0.516536
SKOR2	0.536352	N/A	0.536352
TMEM114	0.617621	N/A	0.617621
ANKLE1	0.36848	N/A	0.36848
LMF2	0.639606	N/A	0.639606
RPS5	0.522311	N/A	0.522311
NF2	0.278587	N/A	0.278587
DDA1	0.523358	N/A	0.523358
SLC6A7	0.537269	N/A	0.537269
BTF3	0.533555	N/A	0.533555
OR2F2	0.583227	N/A	0.583227
CD74	0.512891	N/A	0.512891
CALCR	0.741919	N/A	0.741919
ACTG1	0.521526	N/A	0.521526
ANKS6	0.457886	N/A	0.457886
APOBEC3A_B	0.532416	N/A	0.532416
RGPD1	0.572975	N/A	0.572975
PAPOLB	0.195436	N/A	0.195436
KLHL13	0.52984	N/A	0.52984
WDR13	0.534788	N/A	0.534788
ZNF707	0.46937	N/A	0.46937
DUSP8	0.677254	N/A	0.677254
TMEM184A	0.496765	N/A	0.496765
DTD2	0.550629	N/A	0.550629
NPY2R	0.623048	N/A	0.623048
ZFAND3	0.533821	N/A	0.533821
ELF1	0.502398	N/A	0.502398
TLE3	0.492935	N/A	0.492935
NUTM2A	0.528279	N/A	0.528279
EXO1	0.770349	N/A	0.770349
FAU	0.542102	N/A	0.542102
TRAF4	0.375795	N/A	0.375795
CCL4L2	0.534931	N/A	0.534931
TPI1	0.614589	N/A	0.614589
CTSB	0.468939	N/A	0.468939
PLCD3	0.381915	N/A	0.381915
CYP2B6	0.6368	N/A	0.6368
SMCHD1	0.421299	N/A	0.421299
ACSL4	0.529819	N/A	0.529819
TTYH1	0.630763	N/A	0.630763
POTEC	0.188511	N/A	0.188511
LOC100130520	0.558963	N/A	0.558963
KRT80	0.507485	N/A	0.507485
ASB12	0.536828	N/A	0.536828
SRRM4	0.462839	N/A	0.462839
FBXO10	0.670847	N/A	0.670847
PLPBP	0.677087	N/A	0.677087
MYO6	0.755697	N/A	0.755697
CSRP2	0.524829	N/A	0.524829
GDPD3	0.467928	N/A	0.467928
TMEM254	0.609243	N/A	0.609243
VAMP3	0.528168	N/A	0.528168
FAM162A	0.498508	N/A	0.498508
SKP2	0.581722	N/A	0.581722
EFL1	0.353748	N/A	0.353748
MYL6B	0.0970883	N/A	0.0970883
TGM5	0.453722	N/A	0.453722
KDM4A	0.742172	N/A	0.742172
CLDN4	0.615642	N/A	0.615642
CDKN2AIPNL	0.538105	N/A	0.538105
PAG1	0.609512	N/A	0.609512
ANKRD11	0.341613	N/A	0.341613
MAGEA4	0.537512	N/A	0.537512
FAR1	0.5663	N/A	0.5663
CHIC1	0.528353	N/A	0.528353
MORN2	0.536582	N/A	0.536582
KRTAP9-2	0.544819	N/A	0.544819
ATP5MC1	0.534845	N/A	0.534845
MARVELD1	0.534988	N/A	0.534988
BIRC5	0.53924	N/A	0.53924
SYCN	0.605402	N/A	0.605402
PELO	0.572879	N/A	0.572879
C7orf33	0.531556	N/A	0.531556
PRB1	0.365573	N/A	0.365573
RNF39	0.615136	N/A	0.615136
CCAR2	0.249934	N/A	0.249934
CLMP	0.66229	N/A	0.66229
SSX4B	0.519802	N/A	0.519802
WNK1	0.219155	N/A	0.219155
GCSAM	0.542703	N/A	0.542703
BCL7B	0.538581	N/A	0.538581
HNRNPA2B1	0.536727	N/A	0.536727
ATP1B3	0.533555	N/A	0.533555
LIN7B	0.337187	N/A	0.337187
IL17B	0.639911	N/A	0.639911
SFSWAP	0.480884	N/A	0.480884
OXSM	0.754319	N/A	0.754319
COPS7A	0.540865	N/A	0.540865
TRIP13	0.558797	N/A	0.558797
TAF6	0.499013	N/A	0.499013
AP1S3	0.538344	N/A	0.538344
LAMB3	0.302485	N/A	0.302485
AP1G1	0.571826	N/A	0.571826
CLDN11	0.52971	N/A	0.52971
PNMA8A	0.474409	N/A	0.474409
RGL1	0.42259	N/A	0.42259
MGAT5B	0.475748	N/A	0.475748
PCBP1	0.540227	N/A	0.540227
DOLPP1	0.528159	N/A	0.528159
ZXDB	0.541318	N/A	0.541318
UTRN	0.900784	N/A	0.900784
PROSER1	0.434453	N/A	0.434453
VPS33B	0.644581	N/A	0.644581
AFF4	0.426703	N/A	0.426703
KREMEN2	0.479788	N/A	0.479788
ZNF843	0.642832	N/A	0.642832
PCDHB13	0.421628	N/A	0.421628
TNFRSF1A	0.575808	N/A	0.575808
TPPP2	0.737896	N/A	0.737896
GIMAP6	0.484286	N/A	0.484286
GPR31	0.355673	N/A	0.355673
HAPLN4	0.602247	N/A	0.602247
GNPDA2	0.528351	N/A	0.528351
LOX	0.618561	N/A	0.618561
ZMAT4	0.519847	N/A	0.519847
PATE3	0.296978	N/A	0.296978
CYTH2	0.567732	N/A	0.567732
EDA	0.524776	N/A	0.524776
ZNF547	0.519946	N/A	0.519946
LRRC37A2	0.544559	N/A	0.544559
ZNF701	0.114907	N/A	0.114907
OR51B6	0.605676	N/A	0.605676
HSBP1L1	0.535186	N/A	0.535186
C19orf48	0.525073	N/A	0.525073
LBH	0.524998	N/A	0.524998
SQOR	0.254114	N/A	0.254114
POLR2H	0.55589	N/A	0.55589
GRK7	0.545942	N/A	0.545942
DSCAM	0.894715	N/A	0.894715
PPP1R13L	0.494161	N/A	0.494161
MROH1	0.741395	N/A	0.741395
SOCS2	0.533981	N/A	0.533981
ADO	0.521652	N/A	0.521652
SAPCD2	0.652098	N/A	0.652098
RDH10	0.519848	N/A	0.519848
CCL13	0.533133	N/A	0.533133
ACTR3	0.534827	N/A	0.534827
SPRYD7	0.518182	N/A	0.518182
DUSP16	0.518032	N/A	0.518032
FJX1	0.169327	N/A	0.169327
ZNF436	0.427516	N/A	0.427516
FRAT2	0.556151	N/A	0.556151
PTGS2	0.591796	N/A	0.591796
CREB1	0.527428	N/A	0.527428
ATG5	0.543763	N/A	0.543763
NCALD	0.521521	N/A	0.521521
SLC35F2	0.629395	N/A	0.629395
PJA1	0.521652	N/A	0.521652
MTRNR2L3	0.549537	N/A	0.549537
ZNF207	0.550821	N/A	0.550821
PSAT1	0.671419	N/A	0.671419
TRAM2	0.587525	N/A	0.587525
PAIP2	0.548802	N/A	0.548802
NXPE3	0.402955	N/A	0.402955
SIMC1	0.836224	N/A	0.836224
PACC1	0.758783	N/A	0.758783
CDCP1	0.387595	N/A	0.387595
IQCJ-SCHIP1	0.598913	N/A	0.598913
QRSL1	0.770825	N/A	0.770825
BICRA	0.833626	N/A	0.833626
GPR63	0.474513	N/A	0.474513
B3GNT6	0.621377	N/A	0.621377
CTSC	0.680868	N/A	0.680868
FEV	0.530171	N/A	0.530171
DEFB128	0.536816	N/A	0.536816
WDR25	0.65291	N/A	0.65291
MCCC2	0.636255	N/A	0.636255
SLC13A4	0.327421	N/A	0.327421
MXD1	0.381914	N/A	0.381914
S100A1	0.530284	N/A	0.530284
ATP6V0D1	0.524829	N/A	0.524829
FOXD4L1	0.566568	N/A	0.566568
TNFSF11	0.398257	N/A	0.398257
PRRT4	0.460037	N/A	0.460037
ROBO2	0.559821	N/A	0.559821
DDT	0.552106	N/A	0.552106
SLX4	0.578198	N/A	0.578198
SCAF4	0.340427	N/A	0.340427
TUBGCP3	0.416188	N/A	0.416188
TAC3	0.563398	N/A	0.563398
BORA	0.479576	N/A	0.479576
SMIM3	0.533184	N/A	0.533184
SLITRK4	0.54717	N/A	0.54717
DUSP4	0.390519	N/A	0.390519
CRYGN	0.594703	N/A	0.594703
BBS5	0.239704	N/A	0.239704
EIF5AL1	0.536473	N/A	0.536473
KYAT1	0.635978	N/A	0.635978
UIMC1	0.753105	N/A	0.753105
RAPGEF6	0.429891	N/A	0.429891
FNIP2	0.512847	N/A	0.512847
JAK3	0.19515	N/A	0.19515
VIP	0.529928	N/A	0.529928
AGR2	0.55347	N/A	0.55347
C1orf232	0.559938	N/A	0.559938
DNER	0.698725	N/A	0.698725
MXRA7	0.595069	N/A	0.595069
STYX	0.56757	N/A	0.56757
COX7A2L	0.568895	N/A	0.568895
GPR83	0.779327	N/A	0.779327
DBF4	0.50626	N/A	0.50626
CHRAC1	0.554083	N/A	0.554083
CHAC1	0.54214	N/A	0.54214
CDH24	0.490961	N/A	0.490961
USP4	0.425281	N/A	0.425281
SEC23IP	0.879601	N/A	0.879601
NOP10	0.54292	N/A	0.54292
PRELID2	0.55477	N/A	0.55477
RXFP4	0.368385	N/A	0.368385
CASC3	0.641311	N/A	0.641311
OSCP1	0.60992	N/A	0.60992
EMC4	0.529807	N/A	0.529807
PMP2	0.541642	N/A	0.541642
ARHGEF15	0.805497	N/A	0.805497
KIAA0586	0.853195	N/A	0.853195
OR52K2	0.528146	N/A	0.528146
OR4D6	0.607164	N/A	0.607164
SNX2	0.322979	N/A	0.322979
LRRC15	0.36647	N/A	0.36647
ZBTB6	0.587437	N/A	0.587437
CMTM8	0.535453	N/A	0.535453
HNMT	0.599899	N/A	0.599899
ASB11	0.533095	N/A	0.533095
APOL2	0.304543	N/A	0.304543
THSD7B	0.242528	N/A	0.242528
ENPP3	0.801333	N/A	0.801333
STK36	0.51209	N/A	0.51209
PRELID3B	0.547367	N/A	0.547367
ZCCHC12	0.519955	N/A	0.519955
TERF2IP	0.283654	N/A	0.283654
ACTR3C	0.307937	N/A	0.307937
CHCHD7	0.528353	N/A	0.528353
ZCCHC2	0.221591	N/A	0.221591
GGH	0.545943	N/A	0.545943
ACTA2	0.526504	N/A	0.526504
LUM	0.358037	N/A	0.358037
PORCN	0.529703	N/A	0.529703
ABHD17B	0.553755	N/A	0.553755
ART3	0.593306	N/A	0.593306
CPNE3	0.713095	N/A	0.713095
MYBPC2	0.654614	N/A	0.654614
KCNQ3	0.744408	N/A	0.744408
CALML3	0.536582	N/A	0.536582
MCC	0.633106	N/A	0.633106
IRF7	0.761981	N/A	0.761981
PBX4	0.54016	N/A	0.54016
PRUNE1	0.59481	N/A	0.59481
GNB4	0.549947	N/A	0.549947
TIAL1	0.54239	N/A	0.54239
KLC2	0.76923	N/A	0.76923
OR5M3	0.598866	N/A	0.598866
ASB7	0.564928	N/A	0.564928
PRAMEF2	0.445712	N/A	0.445712
AIF1	0.554492	N/A	0.554492
SPINT4	0.526451	N/A	0.526451
NBPF4	0.528165	N/A	0.528165
TSSK4	0.495984	N/A	0.495984
VASN	0.373698	N/A	0.373698
MPZ	0.540109	N/A	0.540109
LYRM4	0.529995	N/A	0.529995
PI4K2B	0.440758	N/A	0.440758
KAT2B	0.498565	N/A	0.498565
CNPY2	0.575441	N/A	0.575441
EMILIN1	0.145221	N/A	0.145221
TRMT2A	0.348959	N/A	0.348959
SLC12A9	0.854813	N/A	0.854813
DUSP3	0.536946	N/A	0.536946
KRTAP3-3	0.535612	N/A	0.535612
AGPAT4	0.588811	N/A	0.588811
CCNC	0.52822	N/A	0.52822
COPS7B	0.555408	N/A	0.555408
LSG1	0.391519	N/A	0.391519
TMEM132D	0.741878	N/A	0.741878
ZNF774	0.317189	N/A	0.317189
PCOLCE	0.482484	N/A	0.482484
CASP8AP2	0.478204	N/A	0.478204
AQR	0.762232	N/A	0.762232
TANGO2	0.588758	N/A	0.588758
VCL	0.324053	N/A	0.324053
CBX5	0.522387	N/A	0.522387
RAB3B	0.568976	N/A	0.568976
USP22	0.549947	N/A	0.549947
ZNF747	0.50687	N/A	0.50687
ZRSR2	0.542287	N/A	0.542287
GPR152	0.489597	N/A	0.489597
FXYD4	0.549664	N/A	0.549664
PYURF	0.534845	N/A	0.534845
DEPTOR	0.175103	N/A	0.175103
CCL4L1	0.534931	N/A	0.534931
BCL2A1	0.313369	N/A	0.313369
ELOB	0.521716	N/A	0.521716
ARMC12	0.468868	N/A	0.468868
ZNHIT2	0.34467	N/A	0.34467
MRPL40	0.591801	N/A	0.591801
WDTC1	0.636066	N/A	0.636066
CD70	0.530284	N/A	0.530284
GUCA1B	0.4024	N/A	0.4024
ZC3H12B	0.533821	N/A	0.533821
HHIPL1	0.571351	N/A	0.571351
NLGN4X	0.556147	N/A	0.556147
CRISPLD1	0.436336	N/A	0.436336
PSMA6	0.53682	N/A	0.53682
BCDIN3D	0.389577	N/A	0.389577
STX16	0.454568	N/A	0.454568
C16orf95	0.358788	N/A	0.358788
CEACAM5	0.361653	N/A	0.361653
TMEM14C	0.570736	N/A	0.570736
MEIOB	0.626427	N/A	0.626427
ACTN1	0.488441	N/A	0.488441
KHDRBS3	0.603344	N/A	0.603344
TGIF2	0.57093	N/A	0.57093
CFP	0.514888	N/A	0.514888
PPP1R1B	0.536828	N/A	0.536828
FMC1-LUC7L2	0.314471	N/A	0.314471
UBL4B	0.551862	N/A	0.551862
LRRC8C	0.482202	N/A	0.482202
SLC6A9	0.542711	N/A	0.542711
GALNT2	0.482657	N/A	0.482657
C15orf62	0.575447	N/A	0.575447
TP53I11	0.560961	N/A	0.560961
AMD1	0.538455	N/A	0.538455
EIF2D	0.266907	N/A	0.266907
USP15	0.408804	N/A	0.408804
TIRAP	0.457681	N/A	0.457681
MAOB	0.538201	N/A	0.538201
CLDN7	0.332739	N/A	0.332739
TPRG1L	0.412856	N/A	0.412856
NPHP1	0.48198	N/A	0.48198
CHM	0.531809	N/A	0.531809
H2BC18	0.523244	N/A	0.523244
TMEM256	0.548011	N/A	0.548011
MRPL57	0.562951	N/A	0.562951
FUOM	0.425921	N/A	0.425921
PAM16	0.574063	N/A	0.574063
CKLF-CMTM1	0.311284	N/A	0.311284
PARD6A	0.474374	N/A	0.474374
GFRA3	0.585676	N/A	0.585676
UBR2	0.795201	N/A	0.795201
KITLG	0.54151	N/A	0.54151
TRIM59	0.679526	N/A	0.679526
ZNF639	0.611351	N/A	0.611351
NR0B2	0.680061	N/A	0.680061
NEUROD2	0.548824	N/A	0.548824
HEBP1	0.59367	N/A	0.59367
POC5	0.41045	N/A	0.41045
DDX4	0.638238	N/A	0.638238
HHATL	0.91713	N/A	0.91713
SCHIP1	0.577435	N/A	0.577435
MAGEB2	0.553468	N/A	0.553468
PERM1	0.613541	N/A	0.613541
DEAF1	0.419631	N/A	0.419631
ROCK2	0.552485	N/A	0.552485
NDST4	0.693827	N/A	0.693827
EMC2	0.543168	N/A	0.543168
C2orf66	0.533028	N/A	0.533028
HDLBP	0.572317	N/A	0.572317
LIN7A	0.52999	N/A	0.52999
ANGEL1	0.489634	N/A	0.489634
COX5B	0.545397	N/A	0.545397
FAM50B	0.558623	N/A	0.558623
C2orf69	0.574996	N/A	0.574996
CUX2	0.600534	N/A	0.600534
EDC3	0.606386	N/A	0.606386
HIGD2A	0.531575	N/A	0.531575
DEFB121	0.556719	N/A	0.556719
RTL4	0.523199	N/A	0.523199
OR4Q3	0.413211	N/A	0.413211
CCNE2	0.543927	N/A	0.543927
TMEM161A	0.302077	N/A	0.302077
RPS8	0.534788	N/A	0.534788
PLPPR1	0.561039	N/A	0.561039
ZNF624	0.568205	N/A	0.568205
PPIL3	0.546562	N/A	0.546562
LAMC3	0.318749	N/A	0.318749
HNRNPU	0.665032	N/A	0.665032
F11R	0.618561	N/A	0.618561
TMEM183A	0.560326	N/A	0.560326
DSC2	0.621025	N/A	0.621025
BST1	0.444239	N/A	0.444239
OR4A47	0.560779	N/A	0.560779
SLC9A3R1	0.667552	N/A	0.667552
AICDA	0.535	N/A	0.535
MINDY3	0.566073	N/A	0.566073
NT5C2	0.599423	N/A	0.599423
HS3ST3A1	0.127521	N/A	0.127521
PSAP	0.211274	N/A	0.211274
ZNF101	0.392874	N/A	0.392874
CFAP70	0.717224	N/A	0.717224
MOK	0.511237	N/A	0.511237
PSMB6	0.569356	N/A	0.569356
UGT3A1	0.516794	N/A	0.516794
GSTA5	0.300773	N/A	0.300773
CCNF	0.672625	N/A	0.672625
CDH10	0.64509	N/A	0.64509
DYNC1I2	0.672035	N/A	0.672035
CHCHD4	0.531625	N/A	0.531625
MCF2L2	0.532665	N/A	0.532665
MUC5B	0.607658	N/A	0.607658
ENDOD1	0.506693	N/A	0.506693
OR51V1	0.625894	N/A	0.625894
PROCR	0.336412	N/A	0.336412
CCDC85A	0.644461	N/A	0.644461
LGALS2	0.337351	N/A	0.337351
BMP15	0.532046	N/A	0.532046
PPP1R35	0.31482	N/A	0.31482
CDCA4	0.620885	N/A	0.620885
RLN1	0.588969	N/A	0.588969
CD40	0.53682	N/A	0.53682
TMPRSS11E	0.182748	N/A	0.182748
TARP	0.447003	N/A	0.447003
THOC2	0.533356	N/A	0.533356
LY6H	0.535074	N/A	0.535074
GHRH	0.52977	N/A	0.52977
EIF2A	0.665985	N/A	0.665985
C17orf99	0.571867	N/A	0.571867
SMAGP	0.533263	N/A	0.533263
CSTF1	0.541547	N/A	0.541547
LRRC57	0.537084	N/A	0.537084
GPCPD1	0.601999	N/A	0.601999
RAX	0.471983	N/A	0.471983
OR13J1	0.575468	N/A	0.575468
ARHGEF9	0.522311	N/A	0.522311
SMIM19	0.539764	N/A	0.539764
HOXB8	0.519955	N/A	0.519955
L2HGDH	0.297932	N/A	0.297932
JAZF1	0.528437	N/A	0.528437
SMCO4	0.52822	N/A	0.52822
DCAF4L2	0.697827	N/A	0.697827
EMC3	0.53656	N/A	0.53656
ZBTB21	0.522758	N/A	0.522758
ITGAM	0.603219	N/A	0.603219
MSRB1	0.576956	N/A	0.576956
TBX15	0.284847	N/A	0.284847
LEFTY2	0.620107	N/A	0.620107
APCDD1	0.468397	N/A	0.468397
STC1	0.587137	N/A	0.587137
P2RY14	0.586032	N/A	0.586032
SETD1A	0.356031	N/A	0.356031
SETD4	0.696106	N/A	0.696106
OR6C3	0.587908	N/A	0.587908
CCNY	0.383339	N/A	0.383339
PRAG1	0.535403	N/A	0.535403
RBP1	0.580981	N/A	0.580981
CASP2	0.470637	N/A	0.470637
ZNF248	0.624341	N/A	0.624341
GNL1	0.14157	N/A	0.14157
HSPB2	0.556896	N/A	0.556896
ZMAT1	0.535184	N/A	0.535184
CD80	0.558171	N/A	0.558171
NHLH1	0.541494	N/A	0.541494
CBLN1	0.533282	N/A	0.533282
JAM3	0.498707	N/A	0.498707
OR1A1	0.677254	N/A	0.677254
VPS35	0.380523	N/A	0.380523
ZNF630	0.528279	N/A	0.528279
OR6A2	0.412438	N/A	0.412438
TNFSF13	0.465661	N/A	0.465661
IRAK3	0.717897	N/A	0.717897
FBXL3	0.530073	N/A	0.530073
EDF1	0.53531	N/A	0.53531
GULP1	0.521652	N/A	0.521652
PRXL2A	0.693474	N/A	0.693474
CCDC169-SOHLH2	0.588754	N/A	0.588754
LCE1E	0.477471	N/A	0.477471
SLC26A8	0.361134	N/A	0.361134
PSG4	0.605661	N/A	0.605661
RAB8B	0.53987	N/A	0.53987
CCDC80	0.565537	N/A	0.565537
NUDT16L1	0.357078	N/A	0.357078
EFNB1	0.537185	N/A	0.537185
CNR2	0.434682	N/A	0.434682
ADAD1	0.698725	N/A	0.698725
LARGE1	0.638177	N/A	0.638177
ARHGAP44	0.64916	N/A	0.64916
MRPL53	0.526897	N/A	0.526897
GLA	0.519807	N/A	0.519807
C1orf189	0.533137	N/A	0.533137
GDNF	0.650536	N/A	0.650536
RALYL	0.567058	N/A	0.567058
GBA	0.414964	N/A	0.414964
MICOS10	0.564994	N/A	0.564994
SCAMP5	0.535	N/A	0.535
ZIC4	0.588132	N/A	0.588132
LAMA2	0.809689	N/A	0.809689
RAB24	0.53531	N/A	0.53531
CEP72	0.509251	N/A	0.509251
LCE1B	0.536716	N/A	0.536716
PTCHD1	0.550629	N/A	0.550629
ADD2	0.831146	N/A	0.831146
ZPR1	0.429966	N/A	0.429966
SON	0.391661	N/A	0.391661
DDAH2	0.326851	N/A	0.326851
ZNF329	0.609323	N/A	0.609323
PTMA	0.547263	N/A	0.547263
APOC1	0.538574	N/A	0.538574
MYOC	0.279003	N/A	0.279003
PFDN2	0.554524	N/A	0.554524
HSPA8	0.540495	N/A	0.540495
CLDN22	0.371617	N/A	0.371617
NYX	0.541621	N/A	0.541621
BPNT2	0.341182	N/A	0.341182
H4C3	0.56016	N/A	0.56016
SUPT4H1	0.339932	N/A	0.339932
ETFRF1	0.580033	N/A	0.580033
SGO1	0.238345	N/A	0.238345
NOX4	0.360873	N/A	0.360873
HSD17B7	0.398646	N/A	0.398646
HEXB	0.658394	N/A	0.658394
AMPD2	0.267733	N/A	0.267733
SAMD5	0.532046	N/A	0.532046
LCA5L	0.683777	N/A	0.683777
ZNF536	0.608941	N/A	0.608941
RPL10	0.524903	N/A	0.524903
WDFY1	0.631102	N/A	0.631102
LGALS9B	0.565079	N/A	0.565079
TMPRSS4	0.446857	N/A	0.446857
NCAPD2	0.903186	N/A	0.903186
WIPF3	0.110447	N/A	0.110447
ZNF185	0.593988	N/A	0.593988
ZBTB44	0.484413	N/A	0.484413
SCN11A	0.447375	N/A	0.447375
ONECUT3	0.783742	N/A	0.783742
AHCYL1	0.359078	N/A	0.359078
PPP1CA	0.528159	N/A	0.528159
SMARCA1	0.54323	N/A	0.54323
DEFB1	0.431034	N/A	0.431034
SPOP	0.570883	N/A	0.570883
WRAP53	0.639216	N/A	0.639216
SYDE2	0.135795	N/A	0.135795
CEP19	0.526537	N/A	0.526537
SNRPA1	0.529812	N/A	0.529812
ZNF611	0.537884	N/A	0.537884
GCA	0.348931	N/A	0.348931
ZDHHC21	0.389955	N/A	0.389955
RAB12	0.549194	N/A	0.549194
ATP4B	0.484417	N/A	0.484417
ID4	0.612805	N/A	0.612805
PHF21B	0.470312	N/A	0.470312
DYNLRB2	0.537082	N/A	0.537082
UBTD2	0.56346	N/A	0.56346
SLC6A13	0.711276	N/A	0.711276
CD48	0.609901	N/A	0.609901
TBC1D19	0.587406	N/A	0.587406
H2BC7	0.567347	N/A	0.567347
RAD23B	0.546718	N/A	0.546718
CORO1C	0.59887	N/A	0.59887
RHOBTB2	0.833358	N/A	0.833358
RB1CC1	0.707177	N/A	0.707177
ADRB3	0.601212	N/A	0.601212
UGT2B10	0.854807	N/A	0.854807
GPR108	0.253025	N/A	0.253025
ACAD11	0.521024	N/A	0.521024
MED11	0.53821	N/A	0.53821
TP53TG3D	0.524756	N/A	0.524756
KIR2DL3	0.586341	N/A	0.586341
LAMP1	0.460622	N/A	0.460622
RP1L1	0.81875	N/A	0.81875
CYP8B1	0.532948	N/A	0.532948
TMEM201	0.717652	N/A	0.717652
BEND2	0.555075	N/A	0.555075
SPATA31A7	0.528535	N/A	0.528535
ITPRIPL2	0.503087	N/A	0.503087
MFSD14B	0.224384	N/A	0.224384
MEX3C	0.719719	N/A	0.719719
TMED7	0.530172	N/A	0.530172
OR8B2	0.417768	N/A	0.417768
SHISA2	0.641557	N/A	0.641557
HDHD2	0.583403	N/A	0.583403
CDK17	0.643853	N/A	0.643853
TDGF1	0.572498	N/A	0.572498
IL26	0.546717	N/A	0.546717
SPATA6	0.423444	N/A	0.423444
RAPGEF2	0.372384	N/A	0.372384
LSM1	0.53987	N/A	0.53987
ZNF44	0.187626	N/A	0.187626
GCFC2	0.824265	N/A	0.824265
RAB35	0.547867	N/A	0.547867
LRRC72	0.514827	N/A	0.514827
BTNL10	0.550251	N/A	0.550251
ANKS1B	0.4596	N/A	0.4596
AP1S1	0.533271	N/A	0.533271
MIEN1	0.53887	N/A	0.53887
ZNF614	0.455011	N/A	0.455011
GNMT	0.352687	N/A	0.352687
ALOX5	0.68418	N/A	0.68418
ATP11B	0.482448	N/A	0.482448
POLH	0.786832	N/A	0.786832
RANBP1	0.60989	N/A	0.60989
SSR3	0.538455	N/A	0.538455
CYB5B	0.565079	N/A	0.565079
FAM25G	0.528351	N/A	0.528351
PTPRN2	0.508687	N/A	0.508687
GDF7	0.422571	N/A	0.422571
TRARG1	0.245493	N/A	0.245493
DIABLO	0.596255	N/A	0.596255
MRPS33	0.548353	N/A	0.548353
TMEM125	0.474248	N/A	0.474248
SHISAL2B	0.422411	N/A	0.422411
KRTAP13-3	0.539457	N/A	0.539457
MBD3L1	0.523295	N/A	0.523295
CDKL4	0.520498	N/A	0.520498
FAM174A	0.531629	N/A	0.531629
IL1RL1	0.525721	N/A	0.525721
SPATA31A5	0.528535	N/A	0.528535
ZNF773	0.514134	N/A	0.514134
PDE4D	0.192468	N/A	0.192468
TM2D2	0.588416	N/A	0.588416
PLXDC1	0.6997	N/A	0.6997
ERI1	0.375585	N/A	0.375585
H1-8	0.427429	N/A	0.427429
SLC5A9	0.628686	N/A	0.628686
MAPK4	0.560962	N/A	0.560962
STK39	0.613084	N/A	0.613084
NUDC	0.606386	N/A	0.606386
RBPMS	0.537241	N/A	0.537241
RLN3	0.440292	N/A	0.440292
KLRD1	0.526485	N/A	0.526485
EREG	0.538868	N/A	0.538868
OR8H3	0.403471	N/A	0.403471
PRPS1L1	0.613411	N/A	0.613411
PTPRH	0.343732	N/A	0.343732
H2AC21	0.5399	N/A	0.5399
KRTDAP	0.55026	N/A	0.55026
COG1	0.751218	N/A	0.751218
DNTTIP2	0.687873	N/A	0.687873
GTPBP2	0.385168	N/A	0.385168
SOX2	0.540349	N/A	0.540349
MMD2	0.599693	N/A	0.599693
EFCAB6	0.127153	N/A	0.127153
ATP6V0B	0.533356	N/A	0.533356
PIK3R3	0.394475	N/A	0.394475
MED10	0.547949	N/A	0.547949
TMCO5A	0.589036	N/A	0.589036
MEST	0.545536	N/A	0.545536
EID2	0.535078	N/A	0.535078
PTAFR	0.620212	N/A	0.620212
SOWAHA	0.582269	N/A	0.582269
CHRM5	0.648708	N/A	0.648708
PDPK1	0.535313	N/A	0.535313
YAP1	0.49907	N/A	0.49907
RPS3A	0.560346	N/A	0.560346
GSN	0.399505	N/A	0.399505
FAM136A	0.409072	N/A	0.409072
PRND	0.548333	N/A	0.548333
CHD1	0.679098	N/A	0.679098
TJP1	0.565714	N/A	0.565714
PPP1R14B	0.535074	N/A	0.535074
NDUFAF2	0.569784	N/A	0.569784
MDK	0.526639	N/A	0.526639
PIP5K1B	0.382607	N/A	0.382607
KIR2DL1	0.314912	N/A	0.314912
SLC7A2	0.7901	N/A	0.7901
PRR5	0.425043	N/A	0.425043
NUDT5	0.542118	N/A	0.542118
HOXA3	0.592017	N/A	0.592017
ZNF830	0.502417	N/A	0.502417
ZNF655	0.3922	N/A	0.3922
EPPIN	0.538239	N/A	0.538239
BLOC1S3	0.40318	N/A	0.40318
ECHS1	0.635692	N/A	0.635692
PLEKHD1	0.78397	N/A	0.78397
RAP2A	0.542143	N/A	0.542143
YWHAG	0.544598	N/A	0.544598
INSL5	0.562529	N/A	0.562529
XIRP2	0.232816	N/A	0.232816
CCDC82	0.532955	N/A	0.532955
HMGCS1	0.564716	N/A	0.564716
SLC35A2	0.519879	N/A	0.519879
SLC39A6	0.490232	N/A	0.490232
CLPTM1	0.713017	N/A	0.713017
EIF2AK3	0.532728	N/A	0.532728
CCDC167	0.549664	N/A	0.549664
HOXD13	0.299213	N/A	0.299213
HSD11B1	0.562149	N/A	0.562149
PRKRA	0.446198	N/A	0.446198
SRA1	0.506845	N/A	0.506845
CTDSPL2	0.544115	N/A	0.544115
KLK2	0.65757	N/A	0.65757
SLTM	0.487477	N/A	0.487477
TSTD3	0.543195	N/A	0.543195
ZNF235	0.639897	N/A	0.639897
FBXO48	0.544886	N/A	0.544886
ADHFE1	0.679461	N/A	0.679461
SLC2A9	0.722927	N/A	0.722927
TAB3	0.536816	N/A	0.536816
VAMP4	0.531637	N/A	0.531637
OTUD4	0.636355	N/A	0.636355
MTF2	0.615777	N/A	0.615777
HSD17B12	0.479581	N/A	0.479581
EGFL8	0.578441	N/A	0.578441
CLDN3	0.483596	N/A	0.483596
CNOT2	0.549194	N/A	0.549194
MAST3	0.432141	N/A	0.432141
COX6C	0.524889	N/A	0.524889
CORO2B	0.611509	N/A	0.611509
CILP2	0.565536	N/A	0.565536
BNIP3L	0.548824	N/A	0.548824
VDAC1	0.553632	N/A	0.553632
CSE1L	0.619203	N/A	0.619203
DLGAP5	0.65986	N/A	0.65986
GIT1	0.633885	N/A	0.633885
EXOSC3	0.651884	N/A	0.651884
MAEL	0.266145	N/A	0.266145
YEATS4	0.537962	N/A	0.537962
ZFP41	0.600879	N/A	0.600879
ADTRP	0.544778	N/A	0.544778
LILRB3	0.468488	N/A	0.468488
DUOXA2	0.0859282	N/A	0.0859282
TSPYL4	0.684322	N/A	0.684322
WFDC6	0.351862	N/A	0.351862
FOXD4L6	0.538448	N/A	0.538448
PALM3	0.39979	N/A	0.39979
ZFX	0.545445	N/A	0.545445
TBC1D5	0.734931	N/A	0.734931
RHEBL1	0.542122	N/A	0.542122
RAB13	0.555472	N/A	0.555472
NPHS2	0.710794	N/A	0.710794
KLHDC10	0.536474	N/A	0.536474
JAM2	0.571688	N/A	0.571688
PMM1	0.711173	N/A	0.711173
CTSK	0.555869	N/A	0.555869
GTSF1	0.579128	N/A	0.579128
IFITM10	0.687098	N/A	0.687098
ELP1	0.613169	N/A	0.613169
MAD2L1	0.554267	N/A	0.554267
PPP6C	0.542294	N/A	0.542294
FGF12	0.553235	N/A	0.553235
TMC3	0.101777	N/A	0.101777
CLEC4D	0.543751	N/A	0.543751
POLG	0.859873	N/A	0.859873
SAMD14	0.519121	N/A	0.519121
KIR3DL2	0.727841	N/A	0.727841
PCGF5	0.546624	N/A	0.546624
HDAC3	0.545022	N/A	0.545022
IL4R	0.559267	N/A	0.559267
NLGN3	0.537239	N/A	0.537239
CENPW	0.54537	N/A	0.54537
KLF2	0.585063	N/A	0.585063
EIF4A3	0.295216	N/A	0.295216
REPS2	0.524999	N/A	0.524999
GIMAP4	0.589047	N/A	0.589047
ZBTB38	0.534998	N/A	0.534998
FGG	0.584921	N/A	0.584921
PRDX3	0.548888	N/A	0.548888
PRIMPOL	0.281495	N/A	0.281495
IGSF21	0.323684	N/A	0.323684
SNRNP27	0.549944	N/A	0.549944
OR8K5	0.631797	N/A	0.631797
OGFOD2	0.25326	N/A	0.25326
AMN1	0.53871	N/A	0.53871
BAAT	0.567589	N/A	0.567589
C4orf46	0.542122	N/A	0.542122
CHST3	0.237748	N/A	0.237748
TEKT3	0.566288	N/A	0.566288
C6orf226	0.543744	N/A	0.543744
SCUBE2	0.845758	N/A	0.845758
TEX22	0.55477	N/A	0.55477
ZNF750	0.552352	N/A	0.552352
DPYS	0.224098	N/A	0.224098
SLC7A6OS	0.597924	N/A	0.597924
RNF175	0.173097	N/A	0.173097
FAM86B1	0.521599	N/A	0.521599
CEP120	0.45501	N/A	0.45501
RAI2	0.53724	N/A	0.53724
ZNF423	0.617838	N/A	0.617838
DEFB112	0.407266	N/A	0.407266
ARL3	0.528126	N/A	0.528126
CKMT1A	0.523244	N/A	0.523244
PANK1	0.429174	N/A	0.429174
EDNRA	0.5468	N/A	0.5468
THUMPD2	0.553475	N/A	0.553475
TMEM43	0.595803	N/A	0.595803
ZNF557	0.595768	N/A	0.595768
LOC107984974	0.536708	N/A	0.536708
HSPA9	0.663266	N/A	0.663266
LMO3	0.534687	N/A	0.534687
LUC7L2	0.477269	N/A	0.477269
WNT9A	0.643756	N/A	0.643756
NOCT	0.733786	N/A	0.733786
RP2	0.534729	N/A	0.534729
TOP1MT	0.363606	N/A	0.363606
NWD1	0.111603	N/A	0.111603
RYBP	0.544598	N/A	0.544598
PTX4	0.61168	N/A	0.61168
MGAT4B	0.535835	N/A	0.535835
PCDHGB1	0.586803	N/A	0.586803
SAG	0.514836	N/A	0.514836
TCP11L1	0.514228	N/A	0.514228
NOP16	0.58651	N/A	0.58651
LIMS1	0.334437	N/A	0.334437
USP11	0.533821	N/A	0.533821
CEP85L	0.326166	N/A	0.326166
POLDIP2	0.566541	N/A	0.566541
MYRIP	0.628791	N/A	0.628791
USP51	0.523358	N/A	0.523358
TIMM10B	0.546764	N/A	0.546764
CRYBA1	0.73069	N/A	0.73069
ZNF425	0.105419	N/A	0.105419
BRI3	0.526582	N/A	0.526582
SLC6A3	0.404192	N/A	0.404192
RTP2	0.4265	N/A	0.4265
CP	0.353185	N/A	0.353185
LONRF3	0.542118	N/A	0.542118
MEIG1	0.531711	N/A	0.531711
CAPN2	0.816238	N/A	0.816238
DENND1B	0.236051	N/A	0.236051
ZNF711	0.545445	N/A	0.545445
QRFP	0.306415	N/A	0.306415
ARSB	0.708857	N/A	0.708857
KLHL15	0.522289	N/A	0.522289
ELMOD1	0.618442	N/A	0.618442
ELOVL1	0.535078	N/A	0.535078
RBM12B	0.563079	N/A	0.563079
ZNF543	0.51371	N/A	0.51371
SLC16A7	0.305334	N/A	0.305334
FRMPD4	0.591676	N/A	0.591676
MOB3C	0.40599	N/A	0.40599
ZNF667	0.634565	N/A	0.634565
FRRS1L	0.524547	N/A	0.524547
SLC16A12	0.661293	N/A	0.661293
GRIA3	0.5399	N/A	0.5399
VDAC2	0.5468	N/A	0.5468
KLHL28	0.433005	N/A	0.433005
RHBDD3	0.273063	N/A	0.273063
GLRX5	0.549791	N/A	0.549791
PHYHIP	0.54294	N/A	0.54294
CCDC32	0.546507	N/A	0.546507
NEK7	0.53821	N/A	0.53821
TMCO2	0.534732	N/A	0.534732
MAGIX	0.53531	N/A	0.53531
PDXDC1	0.49429	N/A	0.49429
CAPN6	0.55589	N/A	0.55589
ZNF540	0.39202	N/A	0.39202
FAM107B	0.628247	N/A	0.628247
CDK8	0.541524	N/A	0.541524
OR52B2	0.618099	N/A	0.618099
TIAF1	0.418345	N/A	0.418345
GYG2	0.548774	N/A	0.548774
NDUFC2	0.547348	N/A	0.547348
INO80C	0.621484	N/A	0.621484
UBE2F	0.537418	N/A	0.537418
PFN1	0.542205	N/A	0.542205
CD68	0.485905	N/A	0.485905
KY	0.682335	N/A	0.682335
ZNF683	0.410326	N/A	0.410326
GKAP1	0.535453	N/A	0.535453
NICN1	0.548969	N/A	0.548969
KLHDC8B	0.597992	N/A	0.597992
GABRG2	0.58551	N/A	0.58551
GSG1	0.66982	N/A	0.66982
NHLRC1	0.316834	N/A	0.316834
ZNF100	0.363249	N/A	0.363249
CNPY3	0.658872	N/A	0.658872
UCN3	0.541972	N/A	0.541972
GEMIN4	0.591836	N/A	0.591836
TCL1B	0.535184	N/A	0.535184
COA8	0.429928	N/A	0.429928
GORASP2	0.429842	N/A	0.429842
ELAVL1	0.534958	N/A	0.534958
CDON	0.310645	N/A	0.310645
EIF4EBP1	0.538581	N/A	0.538581
F11	0.589928	N/A	0.589928
TIFA	0.548379	N/A	0.548379
PRDX5	0.447515	N/A	0.447515
OPRL1	0.68472	N/A	0.68472
MT1B	0.564356	N/A	0.564356
GLUL	0.558797	N/A	0.558797
HAO2	0.702843	N/A	0.702843
ITPRIP	0.519123	N/A	0.519123
CAPN11	0.314666	N/A	0.314666
TRIM77	0.497149	N/A	0.497149
FAM83C	0.381311	N/A	0.381311
UCMA	0.583464	N/A	0.583464
TCTN3	0.730297	N/A	0.730297
NOVA2	0.537403	N/A	0.537403
LYNX1	0.539045	N/A	0.539045
IRF1	0.551729	N/A	0.551729
EIF4G2	0.674604	N/A	0.674604
RNF130	0.397219	N/A	0.397219
ARVCF	0.576335	N/A	0.576335
LILRA1	0.563285	N/A	0.563285
CNKSR3	0.378399	N/A	0.378399
TMEM185B	0.580965	N/A	0.580965
ADPRS	0.347612	N/A	0.347612
DFFA	0.595462	N/A	0.595462
ACOT9	0.531418	N/A	0.531418
MED9	0.538165	N/A	0.538165
RGL3	0.412402	N/A	0.412402
PHB	0.523136	N/A	0.523136
MARK3	0.614724	N/A	0.614724
ITPKA	0.642725	N/A	0.642725
ABCB7	0.544827	N/A	0.544827
IFIT1B	0.617555	N/A	0.617555
RSPO1	0.40773	N/A	0.40773
ADIPOR2	0.541703	N/A	0.541703
EFHC2	0.547156	N/A	0.547156
TMPRSS13	0.700859	N/A	0.700859
ZNF677	0.349637	N/A	0.349637
HSPB7	0.554524	N/A	0.554524
RBMS2	0.436881	N/A	0.436881
STK40	0.647844	N/A	0.647844
HDX	0.540075	N/A	0.540075
EDDM3A	0.549942	N/A	0.549942
FAT2	0.738887	N/A	0.738887
CCDC69	0.612181	N/A	0.612181
DPPA3	0.538868	N/A	0.538868
MED29	0.576523	N/A	0.576523
APEX2	0.529928	N/A	0.529928
C1QL1	0.568937	N/A	0.568937
HEXA	0.207575	N/A	0.207575
CHRM3	0.630111	N/A	0.630111
TAF11	0.538296	N/A	0.538296
GLMP	0.475042	N/A	0.475042
MT3	0.572341	N/A	0.572341
CD33	0.413668	N/A	0.413668
WNT16	0.421137	N/A	0.421137
BARHL2	0.461923	N/A	0.461923
LCE1F	0.544819	N/A	0.544819
CXCL8	0.538245	N/A	0.538245
C2CD4B	0.629989	N/A	0.629989
PPP4R3B	0.299756	N/A	0.299756
SLC7A4	0.334601	N/A	0.334601
METTL27	0.456331	N/A	0.456331
OR2T10	0.555183	N/A	0.555183
PKHD1L1	0.246096	N/A	0.246096
NPFF	0.538248	N/A	0.538248
TMEM205	0.55104	N/A	0.55104
MRGPRX1	0.531625	N/A	0.531625
HEATR9	0.259274	N/A	0.259274
FUS	0.871405	N/A	0.871405
RGPD2	0.587941	N/A	0.587941
EDIL3	0.612338	N/A	0.612338
C12orf77	0.552194	N/A	0.552194
KAZN	0.646645	N/A	0.646645
PBLD	0.58651	N/A	0.58651
NDUFAF5	0.660743	N/A	0.660743
ARFGEF2	0.291669	N/A	0.291669
RSL24D1	0.555071	N/A	0.555071
SLC11A1	0.9086	N/A	0.9086
GPR1	0.610392	N/A	0.610392
NSUN2	0.0855613	N/A	0.0855613
B3GNT7	0.377587	N/A	0.377587
LRRC34	0.432923	N/A	0.432923
FAM240C	0.528535	N/A	0.528535
DBF4B	0.443	N/A	0.443
DLX1	0.53995	N/A	0.53995
THAP2	0.534827	N/A	0.534827
DDRGK1	0.44411	N/A	0.44411
TAS2R20	0.542488	N/A	0.542488
MICB	0.673567	N/A	0.673567
EAF1	0.497644	N/A	0.497644
COQ10B	0.543588	N/A	0.543588
ADGRG2	0.54456	N/A	0.54456
C22orf34	0.545364	N/A	0.545364
CYP11B1	0.725068	N/A	0.725068
DYNC1LI2	0.58864	N/A	0.58864
SAMD4A	0.691865	N/A	0.691865
TUBA8	0.298994	N/A	0.298994
RFT1	0.645949	N/A	0.645949
TMEM74	0.580712	N/A	0.580712
HES1	0.581719	N/A	0.581719
ALAS2	0.540218	N/A	0.540218
UQCRC2	0.457279	N/A	0.457279
KATNIP	0.815178	N/A	0.815178
ENOPH1	0.544323	N/A	0.544323
MAP11	0.633297	N/A	0.633297
KLHL1	0.686554	N/A	0.686554
SLC39A9	0.550629	N/A	0.550629
CATSPERZ	0.534988	N/A	0.534988
RASEF	0.725996	N/A	0.725996
CIDEA	0.131254	N/A	0.131254
RPGRIP1	0.6505	N/A	0.6505
AGAP1	0.279204	N/A	0.279204
KIR3DL3	0.426517	N/A	0.426517
TXNIP	0.649481	N/A	0.649481
NUDT22	0.785784	N/A	0.785784
C3	0.255383	N/A	0.255383
C16orf70	0.579358	N/A	0.579358
SDC2	0.549176	N/A	0.549176
LAIR2	0.551278	N/A	0.551278
ZNF281	0.405765	N/A	0.405765
MAN2C1	0.617043	N/A	0.617043
SLC39A7	0.624472	N/A	0.624472
OR10AG1	0.577597	N/A	0.577597
PMEL	0.725982	N/A	0.725982
MARK4	0.622312	N/A	0.622312
NDEL1	0.551286	N/A	0.551286
IFT52	0.556286	N/A	0.556286
HYAL1	0.661626	N/A	0.661626
ERICH6B	0.519455	N/A	0.519455
VPREB1	0.547348	N/A	0.547348
EXOC6B	0.582145	N/A	0.582145
BRD8	0.493609	N/A	0.493609
SCTR	0.877095	N/A	0.877095
GPR25	0.455482	N/A	0.455482
FLNC	0.63446	N/A	0.63446
HAUS7	0.54008	N/A	0.54008
C6orf141	0.537614	N/A	0.537614
TM2D1	0.567732	N/A	0.567732
CMC1	0.526434	N/A	0.526434
PROSER3	0.710639	N/A	0.710639
MARK2	0.607493	N/A	0.607493
NOL11	0.657123	N/A	0.657123
TAS2R30	0.594272	N/A	0.594272
IFNL1	0.593249	N/A	0.593249
NPB	0.547792	N/A	0.547792
C1orf210	0.5402	N/A	0.5402
PIGF	0.544115	N/A	0.544115
LAPTM4A	0.403018	N/A	0.403018
WASF3	0.496331	N/A	0.496331
ARHGEF2	0.399773	N/A	0.399773
TBC1D8B	0.580976	N/A	0.580976
ZCRB1	0.498274	N/A	0.498274
RDH13	0.546593	N/A	0.546593
TAFA1	0.528146	N/A	0.528146
VHLL	0.637044	N/A	0.637044
OVOL3	0.5666	N/A	0.5666
OR52I1	0.365403	N/A	0.365403
GLI4	0.620025	N/A	0.620025
C3orf80	0.413815	N/A	0.413815
ATP6V1D	0.505386	N/A	0.505386
FAM25C	0.534903	N/A	0.534903
MFSD3	0.800712	N/A	0.800712
SUCO	0.633233	N/A	0.633233
ARPC3	0.629881	N/A	0.629881
ACKR4	0.623734	N/A	0.623734
PSPC1	0.568941	N/A	0.568941
TM9SF4	0.307486	N/A	0.307486
RAE1	0.327525	N/A	0.327525
PSMB2	0.402559	N/A	0.402559
GRHL1	0.635106	N/A	0.635106
SENP3	0.627058	N/A	0.627058
ZNF324B	0.628584	N/A	0.628584
C14orf132	0.368068	N/A	0.368068
RPL19	0.543927	N/A	0.543927
PGAP6	0.748102	N/A	0.748102
TTPA	0.643591	N/A	0.643591
CBFB	0.561845	N/A	0.561845
FOXN4	0.530985	N/A	0.530985
UQCRQ	0.528159	N/A	0.528159
CXCL11	0.563377	N/A	0.563377
ENOX2	0.536646	N/A	0.536646
MROH6	0.804122	N/A	0.804122
KLRK1	0.571818	N/A	0.571818
GPBAR1	0.547162	N/A	0.547162
RAPGEF3	0.253495	N/A	0.253495
IL2RG	0.527269	N/A	0.527269
PAFAH1B3	0.559599	N/A	0.559599
ISCA2	0.536946	N/A	0.536946
SLC18A2	0.656765	N/A	0.656765
MMADHC	0.637712	N/A	0.637712
ZNF217	0.719389	N/A	0.719389
REEP2	0.551975	N/A	0.551975
PRMT1	0.540109	N/A	0.540109
NUCKS1	0.569912	N/A	0.569912
SLC24A5	0.694093	N/A	0.694093
PLEKHG7	0.653491	N/A	0.653491
ZNF80	0.549664	N/A	0.549664
SPAG4	0.562006	N/A	0.562006
COTL1	0.554497	N/A	0.554497
SH2D1B	0.529796	N/A	0.529796
ESR2	0.791085	N/A	0.791085
GRB7	0.628816	N/A	0.628816
CDKN3	0.539981	N/A	0.539981
ADAM29	0.715765	N/A	0.715765
MYF6	0.351835	N/A	0.351835
VILL	0.806842	N/A	0.806842
OR56A3	0.572754	N/A	0.572754
RASL11B	0.556406	N/A	0.556406
THUMPD1	0.627265	N/A	0.627265
ZNF486	0.474889	N/A	0.474889
LRRC61	0.591676	N/A	0.591676
FYN	0.588204	N/A	0.588204
CC2D1B	0.651237	N/A	0.651237
TSHZ1	0.442832	N/A	0.442832
OR1B1	0.507222	N/A	0.507222
ERN1	0.639678	N/A	0.639678
HDAC2	0.543242	N/A	0.543242
PLEKHA2	0.591854	N/A	0.591854
GGT5	0.509101	N/A	0.509101
RPRD1A	0.544115	N/A	0.544115
DXO	0.601316	N/A	0.601316
LARP4	0.639618	N/A	0.639618
EGR4	0.405461	N/A	0.405461
ZNF552	0.260517	N/A	0.260517
LLCFC1	0.454608	N/A	0.454608
OR4X2	0.661235	N/A	0.661235
AOC3	0.413078	N/A	0.413078
RARRES2	0.558623	N/A	0.558623
CHSY1	0.605787	N/A	0.605787
CLEC3B	0.538581	N/A	0.538581
EXOSC7	0.626186	N/A	0.626186
CACHD1	0.696908	N/A	0.696908
RTN4RL2	0.391998	N/A	0.391998
SHANK1	0.411702	N/A	0.411702
EFR3B	0.507322	N/A	0.507322
DAZAP1	0.549947	N/A	0.549947
GOT1L1	0.306958	N/A	0.306958
PDPN	0.562947	N/A	0.562947
ARHGAP4	0.572847	N/A	0.572847
CMTM7	0.535313	N/A	0.535313
PSG6	0.678759	N/A	0.678759
PCDHA4	0.839474	N/A	0.839474
FAM111B	0.583589	N/A	0.583589
PAQR9	0.544325	N/A	0.544325
LYZL2	0.538455	N/A	0.538455
HYPK	0.569294	N/A	0.569294
CDH9	0.628463	N/A	0.628463
LYAR	0.6144	N/A	0.6144
CDK3	0.415546	N/A	0.415546
TNXB	0.610681	N/A	0.610681
SCN1B	0.60981	N/A	0.60981
THBS4	0.770952	N/A	0.770952
PNPO	0.287993	N/A	0.287993
ANKRD29	0.540331	N/A	0.540331
GPX5	0.548353	N/A	0.548353
APOM	0.533679	N/A	0.533679
SOHLH1	0.474115	N/A	0.474115
PDZD4	0.536816	N/A	0.536816
FBXW4	0.752041	N/A	0.752041
TNP2	0.409671	N/A	0.409671
FANCB	0.528437	N/A	0.528437
LIN28A	0.575467	N/A	0.575467
RPF1	0.816661	N/A	0.816661
ADAT1	0.755828	N/A	0.755828
SCUBE3	0.628389	N/A	0.628389
LACTB	0.441266	N/A	0.441266
CFAP221	0.20776	N/A	0.20776
EFCAB11	0.568153	N/A	0.568153
TMLHE	0.536946	N/A	0.536946
ANKRD44	0.765711	N/A	0.765711
WFDC2	0.553165	N/A	0.553165
GDAP2	0.54541	N/A	0.54541
UBE2L6	0.54512	N/A	0.54512
TMBIM6	0.608143	N/A	0.608143
CGNL1	0.303035	N/A	0.303035
LGALS12	0.625874	N/A	0.625874
PDZD2	0.861687	N/A	0.861687
ZNF354A	0.683449	N/A	0.683449
KCNK3	0.552194	N/A	0.552194
THOC7	0.561721	N/A	0.561721
TBCEL	0.404013	N/A	0.404013
LRRC32	0.629881	N/A	0.629881
MRPL52	0.55263	N/A	0.55263
PATE2	0.546427	N/A	0.546427
PSME3IP1	0.543763	N/A	0.543763
MAPK9	0.461356	N/A	0.461356
CREB5	0.624051	N/A	0.624051
TRIM15	0.736813	N/A	0.736813
HAT1	0.58945	N/A	0.58945
MICOS10-NBL1	0.574367	N/A	0.574367
S1PR1	0.558739	N/A	0.558739
LCE2C	0.548774	N/A	0.548774
ALG2	0.576708	N/A	0.576708
DENND4A	0.763737	N/A	0.763737
GPX8	0.536942	N/A	0.536942
AARSD1	0.731904	N/A	0.731904
KLRC4-KLRK1	0.576954	N/A	0.576954
PILRB	0.568718	N/A	0.568718
ZNF569	0.62975	N/A	0.62975
RERGL	0.335312	N/A	0.335312
CAB39L	0.625725	N/A	0.625725
DMRT2	0.722644	N/A	0.722644
BCL6B	0.485451	N/A	0.485451
POMZP3	0.550287	N/A	0.550287
CDKL2	0.634641	N/A	0.634641
KANK2	0.2817	N/A	0.2817
ZNF205	0.650537	N/A	0.650537
GYS1	0.625314	N/A	0.625314
CPN1	0.520438	N/A	0.520438
OR6K2	0.295812	N/A	0.295812
EBAG9	0.541547	N/A	0.541547
PCDHGA2	0.665868	N/A	0.665868
NDUFV3	0.517205	N/A	0.517205
NFAT5	0.530276	N/A	0.530276
U2AF1L4	0.282568	N/A	0.282568
OR10H2	0.483905	N/A	0.483905
TONSL	0.61591	N/A	0.61591
VGLL1	0.539604	N/A	0.539604
PSKH1	0.606542	N/A	0.606542
CRYGA	0.610392	N/A	0.610392
SPDEF	0.650366	N/A	0.650366
TYROBP	0.548824	N/A	0.548824
DEGS2	0.537602	N/A	0.537602
ITK	0.337803	N/A	0.337803
ERVV-1	0.585895	N/A	0.585895
SLC2A7	0.482997	N/A	0.482997
ARHGEF12	0.582185	N/A	0.582185
RPA3	0.560303	N/A	0.560303
LDHD	0.609708	N/A	0.609708
ZFP30	0.529112	N/A	0.529112
TMEM213	0.534791	N/A	0.534791
GNB2	0.429622	N/A	0.429622
L3MBTL4	0.449104	N/A	0.449104
TCTEX1D1	0.552236	N/A	0.552236
HLX	0.607347	N/A	0.607347
LOC101927730	0.651932	N/A	0.651932
WDR73	0.717434	N/A	0.717434
TRAPPC4	0.64489	N/A	0.64489
SRI	0.539765	N/A	0.539765
PPP5D1	0.574742	N/A	0.574742
LYPD6	0.439829	N/A	0.439829
CRKL	0.540672	N/A	0.540672
MED12	0.603789	N/A	0.603789
KLK4	0.43516	N/A	0.43516
C14orf119	0.552236	N/A	0.552236
ELP3	0.474609	N/A	0.474609
EPRS1	0.732344	N/A	0.732344
OR6C65	0.557003	N/A	0.557003
POP5	0.59116	N/A	0.59116
NUF2	0.377308	N/A	0.377308
PTGR1	0.268269	N/A	0.268269
GPRASP2	0.535452	N/A	0.535452
TAF4B	0.528315	N/A	0.528315
FAM153A	0.659446	N/A	0.659446
OR5AP2	0.607656	N/A	0.607656
PPT1	0.701355	N/A	0.701355
SAMM50	0.632946	N/A	0.632946
TDRD3	0.634433	N/A	0.634433
RAB40B	0.490382	N/A	0.490382
TRIM4	0.668171	N/A	0.668171
FOXK2	0.769655	N/A	0.769655
CLDND1	0.454821	N/A	0.454821
BUD31	0.541489	N/A	0.541489
KLHL29	0.563433	N/A	0.563433
FAM217B	0.61882	N/A	0.61882
MTIF2	0.608273	N/A	0.608273
CLPB	0.700132	N/A	0.700132
ACTA1	0.538028	N/A	0.538028
FST	0.556695	N/A	0.556695
NOX3	0.210868	N/A	0.210868
CDK11A	0.615857	N/A	0.615857
PCDHGC4	0.536547	N/A	0.536547
TRRAP	0.732456	N/A	0.732456
SNRNP48	0.481441	N/A	0.481441
LGALS16	0.587147	N/A	0.587147
GSTM2	0.387553	N/A	0.387553
CYP26C1	0.268787	N/A	0.268787
SEC11A	0.542122	N/A	0.542122
SV2A	0.396318	N/A	0.396318
EDDM3B	0.560554	N/A	0.560554
SOCS4	0.509534	N/A	0.509534
TAF1	0.53887	N/A	0.53887
TRMT112	0.55187	N/A	0.55187
GPR161	0.684849	N/A	0.684849
CCER2	0.510766	N/A	0.510766
KIAA0895	0.316292	N/A	0.316292
KATNBL1	0.574063	N/A	0.574063
NFKBIE	0.549663	N/A	0.549663
SAA2-SAA4	0.539526	N/A	0.539526
KRTAP9-3	0.572498	N/A	0.572498
PMAIP1	0.549663	N/A	0.549663
PPIP5K1	0.565465	N/A	0.565465
SH3KBP1	0.528437	N/A	0.528437
RNF168	0.521798	N/A	0.521798
PDCD1	0.559346	N/A	0.559346
CSNKA2IP	0.621555	N/A	0.621555
TRAIP	0.418142	N/A	0.418142
MAS1L	0.607656	N/A	0.607656
ADAMTS9	0.613024	N/A	0.613024
OR2A2	0.405856	N/A	0.405856
WNT3	0.531637	N/A	0.531637
FTCD	0.681941	N/A	0.681941
DSN1	0.618976	N/A	0.618976
POLN	0.230324	N/A	0.230324
PATJ	0.713663	N/A	0.713663
RPL24	0.519807	N/A	0.519807
HTR4	0.517372	N/A	0.517372
ATXN7	0.638497	N/A	0.638497
BDH2	0.3534	N/A	0.3534
GCM2	0.596417	N/A	0.596417
TTBK2	0.421262	N/A	0.421262
CD300H	0.572454	N/A	0.572454
TRAM1	0.603144	N/A	0.603144
TIGD5	0.295514	N/A	0.295514
OR5R1	0.408728	N/A	0.408728
RAB3GAP2	0.802932	N/A	0.802932
RPS6KC1	0.15843	N/A	0.15843
SNX19	0.572115	N/A	0.572115
CCND1	0.553473	N/A	0.553473
HECTD2	0.608959	N/A	0.608959
CDK5	0.529928	N/A	0.529928
KRTAP10-6	0.429081	N/A	0.429081
OLFM3	0.652549	N/A	0.652549
PTH2R	0.816915	N/A	0.816915
ERP44	0.560952	N/A	0.560952
TNFAIP8	0.567365	N/A	0.567365
TGFBI	0.729348	N/A	0.729348
JCAD	0.639719	N/A	0.639719
OR4C12	0.560564	N/A	0.560564
ATP1A1	0.57517	N/A	0.57517
SH3BP5	0.729697	N/A	0.729697
SEC23B	0.62927	N/A	0.62927
EIF2AK1	0.540823	N/A	0.540823
RIPK2	0.554054	N/A	0.554054
PROC	0.501694	N/A	0.501694
CD53	0.550788	N/A	0.550788
GNPTAB	0.628182	N/A	0.628182
ZSCAN18	0.487213	N/A	0.487213
GPRASP1	0.555403	N/A	0.555403
MBLAC2	0.609422	N/A	0.609422
DHRSX	0.643006	N/A	0.643006
CIAO2A	0.594061	N/A	0.594061
ANKRD27	0.745843	N/A	0.745843
BICRAL	0.659046	N/A	0.659046
FGD4	0.752964	N/A	0.752964
C1QB	0.645284	N/A	0.645284
CLUAP1	0.663123	N/A	0.663123
GFY	0.668507	N/A	0.668507
RAB33B	0.757076	N/A	0.757076
PLD6	0.173227	N/A	0.173227
HROB	0.192665	N/A	0.192665
PDCD2L	0.416178	N/A	0.416178
FBXL13	0.558893	N/A	0.558893
APOC4	0.540075	N/A	0.540075
CARD8	0.679628	N/A	0.679628
PLCB1	0.557996	N/A	0.557996
FMO5	0.334699	N/A	0.334699
AARS1	0.263131	N/A	0.263131
CCDC54	0.59892	N/A	0.59892
MYBPC3	0.817087	N/A	0.817087
OR10A3	0.706821	N/A	0.706821
NUTM2B	0.438913	N/A	0.438913
MROH8	0.553006	N/A	0.553006
CHAF1A	0.612484	N/A	0.612484
GPATCH3	0.250758	N/A	0.250758
ZBED8	0.486512	N/A	0.486512
PRAMEF10	0.561228	N/A	0.561228
HTR6	0.694026	N/A	0.694026
HEATR6	0.776668	N/A	0.776668
ZNF48	0.630174	N/A	0.630174
NDRG4	0.49313	N/A	0.49313
INSYN2B	0.497897	N/A	0.497897
OR10A4	0.446844	N/A	0.446844
G3BP2	0.536646	N/A	0.536646
SLC35C1	0.326543	N/A	0.326543
NRCAM	0.645345	N/A	0.645345
BFSP1	0.696306	N/A	0.696306
CTF1	0.560449	N/A	0.560449
SERTAD4	0.645871	N/A	0.645871
MEA1	0.437318	N/A	0.437318
GRB10	0.624051	N/A	0.624051
NRIP2	0.692297	N/A	0.692297
SP100	0.290221	N/A	0.290221
SOGA1	0.573232	N/A	0.573232
PSMC2	0.555157	N/A	0.555157
TSEN34	0.618561	N/A	0.618561
SLC25A20	0.633978	N/A	0.633978
OR5D18	0.54213	N/A	0.54213
HTT	0.30007	N/A	0.30007
HIF1AN	0.545397	N/A	0.545397
NR2F1	0.550496	N/A	0.550496
UVRAG	0.628438	N/A	0.628438
SPNS1	0.627231	N/A	0.627231
RAB29	0.545148	N/A	0.545148
GCSH	0.555091	N/A	0.555091
NCAM1	0.584715	N/A	0.584715
SYCE2	0.58443	N/A	0.58443
OSR1	0.550496	N/A	0.550496
SMYD2	0.493494	N/A	0.493494
USP40	0.417919	N/A	0.417919
AKR1A1	0.507301	N/A	0.507301
SLBP	0.466499	N/A	0.466499
ZC3H7B	0.841047	N/A	0.841047
ADM	0.566683	N/A	0.566683
LRRC63	0.461097	N/A	0.461097
MAP3K12	0.275134	N/A	0.275134
DPYD	0.805452	N/A	0.805452
GTPBP8	0.594714	N/A	0.594714
ZNF771	0.544325	N/A	0.544325
LRRC10	0.523595	N/A	0.523595
NUTM2F	0.749427	N/A	0.749427
ACBD3	0.488715	N/A	0.488715
NFRKB	0.452845	N/A	0.452845
WNK2	0.7439	N/A	0.7439
VKORC1L1	0.548996	N/A	0.548996
ZBTB46	0.628459	N/A	0.628459
PTPN5	0.724847	N/A	0.724847
DGKA	0.397718	N/A	0.397718
PCDHGC5	0.608071	N/A	0.608071
GPX7	0.59171	N/A	0.59171
USP3	0.600758	N/A	0.600758
HMGN1	0.539045	N/A	0.539045
NEIL3	0.639196	N/A	0.639196
AVIL	0.419835	N/A	0.419835
VANGL1	0.249266	N/A	0.249266
ZGRF1	0.0403888	N/A	0.0403888
TMX2	0.674522	N/A	0.674522
H1-7	0.60092	N/A	0.60092
CHURC1-FNTB	0.4487	N/A	0.4487
APOB	0.367456	N/A	0.367456
CCDC28B	0.579128	N/A	0.579128
MCM3	0.767422	N/A	0.767422
EED	0.560217	N/A	0.560217
LTBP3	0.87532	N/A	0.87532
IFT20	0.534662	N/A	0.534662
KCNJ16	0.777356	N/A	0.777356
RASGRF1	0.418983	N/A	0.418983
KRTAP10-1	0.634003	N/A	0.634003
CA5A	0.506861	N/A	0.506861
PARD6B	0.613418	N/A	0.613418
PDP1	0.594555	N/A	0.594555
RTL6	0.537084	N/A	0.537084
NSG2	0.565572	N/A	0.565572
RGPD3	0.391359	N/A	0.391359
TMEM61	0.556151	N/A	0.556151
GLCE	0.365131	N/A	0.365131
CEACAM3	0.551274	N/A	0.551274
RACK1	0.566836	N/A	0.566836
MYO5A	0.836079	N/A	0.836079
SHMT2	0.439828	N/A	0.439828
PIK3R2	0.550326	N/A	0.550326
UNC80	0.61665	N/A	0.61665
NR4A1	0.54747	N/A	0.54747
HSPA1B	0.538355	N/A	0.538355
DYNLT1	0.54499	N/A	0.54499
TNC	0.680517	N/A	0.680517
C2orf88	0.535078	N/A	0.535078
ST6GAL1	0.478842	N/A	0.478842
MYL9	0.545261	N/A	0.545261
NBL1	0.455652	N/A	0.455652
HDAC6	0.53887	N/A	0.53887
CBLIF	0.602894	N/A	0.602894
MRTO4	0.413934	N/A	0.413934
SST	0.60103	N/A	0.60103
PLA2G2A	0.553822	N/A	0.553822
C7orf61	0.647806	N/A	0.647806
POLR1D	0.552264	N/A	0.552264
HACE1	0.0781955	N/A	0.0781955
GSDMB	0.375602	N/A	0.375602
GMFG	0.549671	N/A	0.549671
CD1D	0.604198	N/A	0.604198
NGLY1	0.632319	N/A	0.632319
RHOBTB3	0.617105	N/A	0.617105
MPDU1	0.587479	N/A	0.587479
ANKRD34A	0.391405	N/A	0.391405
C6orf163	0.403295	N/A	0.403295
RHOV	0.541754	N/A	0.541754
IPPK	0.469387	N/A	0.469387
ERBB3	0.439089	N/A	0.439089
SGTB	0.547798	N/A	0.547798
VPS18	0.664371	N/A	0.664371
TRPM1	0.734073	N/A	0.734073
DCPS	0.684692	N/A	0.684692
KISS1R	0.599793	N/A	0.599793
GLDN	0.482996	N/A	0.482996
MYL10	0.641811	N/A	0.641811
TRIM51	0.48508	N/A	0.48508
ZKSCAN3	0.727445	N/A	0.727445
MCCD1	0.35918	N/A	0.35918
CPSF2	0.471343	N/A	0.471343
INTS2	0.604204	N/A	0.604204
RAB3A	0.548677	N/A	0.548677
EIF4E2	0.561363	N/A	0.561363
PSMB5	0.562959	N/A	0.562959
SNX9	0.599657	N/A	0.599657
KNSTRN	0.592459	N/A	0.592459
MRPL37	0.234431	N/A	0.234431
ZNF500	0.676056	N/A	0.676056
KLRB1	0.5416	N/A	0.5416
IFT57	0.692714	N/A	0.692714
HIVEP3	0.521264	N/A	0.521264
CHMP4C	0.587691	N/A	0.587691
FAM189B	0.0964032	N/A	0.0964032
PROS1	0.304236	N/A	0.304236
AMFR	0.686787	N/A	0.686787
CTDSP2	0.546179	N/A	0.546179
UHMK1	0.71278	N/A	0.71278
RPL22L1	0.575598	N/A	0.575598
COPS8	0.540207	N/A	0.540207
TPM2	0.542948	N/A	0.542948
RPS6KB1	0.592471	N/A	0.592471
UGT2B4	0.722678	N/A	0.722678
KCNG1	0.560524	N/A	0.560524
CHI3L1	0.571782	N/A	0.571782
TCAIM	0.632936	N/A	0.632936
GRK3	0.601186	N/A	0.601186
MRPL47	0.604734	N/A	0.604734
CEP162	0.618901	N/A	0.618901
FBXW12	0.461417	N/A	0.461417
COMMD3-BMI1	0.44208	N/A	0.44208
EIF3E	0.541445	N/A	0.541445
ZMYND11	0.586743	N/A	0.586743
IFI27	0.560944	N/A	0.560944
PRPF40B	0.346364	N/A	0.346364
MIXL1	0.610644	N/A	0.610644
BCL2L1	0.54266	N/A	0.54266
MTRNR2L5	0.163239	N/A	0.163239
CHCHD3	0.555762	N/A	0.555762
ZNF184	0.436533	N/A	0.436533
CSRP3	0.208096	N/A	0.208096
ARL5C	0.5416	N/A	0.5416
FAM3C	0.541568	N/A	0.541568
CYTH4	0.65055	N/A	0.65055
TRIM63	0.221322	N/A	0.221322
MPHOSPH8	0.636089	N/A	0.636089
EPPIN-WFDC6	0.382639	N/A	0.382639
PYCARD	0.556378	N/A	0.556378
C9orf85	0.155587	N/A	0.155587
CLSTN1	0.638323	N/A	0.638323
WEE2	0.669572	N/A	0.669572
CLEC6A	0.54183	N/A	0.54183
FABP1	0.556147	N/A	0.556147
FAM216A	0.47303	N/A	0.47303
C10orf62	0.57387	N/A	0.57387
IKBKB	0.670163	N/A	0.670163
RND3	0.526485	N/A	0.526485
SUSD6	0.60574	N/A	0.60574
MINDY2	0.669435	N/A	0.669435
SUSD4	0.276053	N/A	0.276053
POLR1E	0.607753	N/A	0.607753
MRPL33	0.555235	N/A	0.555235
CAMTA2	0.309857	N/A	0.309857
MEAF6	0.545239	N/A	0.545239
TMEM176A	0.399024	N/A	0.399024
ZNF491	0.45902	N/A	0.45902
BIN3	0.330346	N/A	0.330346
KRTAP5-9	0.580136	N/A	0.580136
PSMC3	0.534748	N/A	0.534748
FKBP11	0.630431	N/A	0.630431
CCDC125	0.509915	N/A	0.509915
RIOK2	0.637245	N/A	0.637245
TXNDC11	0.818214	N/A	0.818214
GAPDHS	0.450424	N/A	0.450424
TEDDM1	0.579128	N/A	0.579128
TMEM179	0.377597	N/A	0.377597
UFM1	0.53218	N/A	0.53218
RPSA	0.527362	N/A	0.527362
MYBPHL	0.2515	N/A	0.2515
MMP17	0.48281	N/A	0.48281
ANXA5	0.492572	N/A	0.492572
KCNJ3	0.536646	N/A	0.536646
KLHL25	0.922504	N/A	0.922504
COPRS	0.549664	N/A	0.549664
DCDC2B	0.510805	N/A	0.510805
LAMTOR4	0.538711	N/A	0.538711
SLC38A9	0.608421	N/A	0.608421
CASTOR2	0.544788	N/A	0.544788
CHD4	0.560875	N/A	0.560875
CSH1	0.557362	N/A	0.557362
KRCC1	0.54294	N/A	0.54294
TXN2	0.579109	N/A	0.579109
FAM71D	0.590529	N/A	0.590529
C8G	0.360782	N/A	0.360782
LSMEM1	0.543088	N/A	0.543088
DPCD	0.560995	N/A	0.560995
FAM43B	0.603829	N/A	0.603829
PDE3B	0.252278	N/A	0.252278
UBN2	0.438453	N/A	0.438453
SNX22	0.415951	N/A	0.415951
POLA1	0.560233	N/A	0.560233
CCDC34	0.567584	N/A	0.567584
HAO1	0.493174	N/A	0.493174
C10orf105	0.546997	N/A	0.546997
FAM117B	0.56773	N/A	0.56773
SLC35E4	0.635873	N/A	0.635873
CLIC1	0.576019	N/A	0.576019
PEX3	0.570208	N/A	0.570208
CTSZ	0.176833	N/A	0.176833
ZC3H7A	0.722705	N/A	0.722705
DLGAP1	0.507988	N/A	0.507988
TRPT1	0.367439	N/A	0.367439
IL1RAPL1	0.552009	N/A	0.552009
PRR27	0.367531	N/A	0.367531
ARID5A	0.744346	N/A	0.744346
LCP2	0.637407	N/A	0.637407
CCDC91	0.460159	N/A	0.460159
NOL7	0.597028	N/A	0.597028
ZNF766	0.364711	N/A	0.364711
ARHGAP17	0.506098	N/A	0.506098
COX4I1	0.552663	N/A	0.552663
HDDC2	0.499464	N/A	0.499464
MAPK11	0.561808	N/A	0.561808
ZNF410	0.598218	N/A	0.598218
ADGRF1	0.57887	N/A	0.57887
KLHL4	0.541671	N/A	0.541671
CILP	0.808413	N/A	0.808413
COX7A2	0.563411	N/A	0.563411
TNK1	0.705809	N/A	0.705809
KCNJ9	0.547189	N/A	0.547189
PCYOX1	0.65525	N/A	0.65525
LDAH	0.652274	N/A	0.652274
C11orf21	0.573906	N/A	0.573906
SSTR5	0.425893	N/A	0.425893
SMARCB1	0.562102	N/A	0.562102
ZNF3	0.604452	N/A	0.604452
FAM204A	0.543919	N/A	0.543919
MRPL3	0.63444	N/A	0.63444
SIN3B	0.450323	N/A	0.450323
LATS1	0.44068	N/A	0.44068
PRIMA1	0.54768	N/A	0.54768
GPR88	0.549664	N/A	0.549664
KRTAP9-8	0.550252	N/A	0.550252
CALM2	0.566683	N/A	0.566683
NKX2-3	0.746212	N/A	0.746212
TMED6	0.451942	N/A	0.451942
MPP5	0.514174	N/A	0.514174
AKAP1	0.541893	N/A	0.541893
GADL1	0.381498	N/A	0.381498
YRDC	0.470328	N/A	0.470328
PAAF1	0.661071	N/A	0.661071
CCDC115	0.558915	N/A	0.558915
PRAMEF27	0.551555	N/A	0.551555
GJC1	0.562552	N/A	0.562552
SLC25A46	0.652073	N/A	0.652073
MTG1	0.752033	N/A	0.752033
RAPGEFL1	0.595821	N/A	0.595821
KNG1	0.450806	N/A	0.450806
EMC1	0.407323	N/A	0.407323
CENPI	0.54323	N/A	0.54323
DPY19L3	0.499293	N/A	0.499293
SKIL	0.575808	N/A	0.575808
TMEM35B	0.536466	N/A	0.536466
PABPN1L	0.784457	N/A	0.784457
FN3K	0.7122	N/A	0.7122
SMO	0.484828	N/A	0.484828
OR4F15	0.437375	N/A	0.437375
PKDREJ	0.549823	N/A	0.549823
BRMS1L	0.559404	N/A	0.559404
USP43	0.543425	N/A	0.543425
SOD2	0.430407	N/A	0.430407
TRAF3IP1	0.561411	N/A	0.561411
ASTL	0.681716	N/A	0.681716
XKR8	0.407091	N/A	0.407091
MRPS15	0.701949	N/A	0.701949
TRIM61	0.5416	N/A	0.5416
IGSF1	0.583525	N/A	0.583525
B4GAT1	0.418846	N/A	0.418846
CLINT1	0.435642	N/A	0.435642
PHLDA3	0.55707	N/A	0.55707
UPF2	0.731819	N/A	0.731819
C1QA	0.604795	N/A	0.604795
RPS27A	0.396575	N/A	0.396575
LYZL6	0.552403	N/A	0.552403
KMO	0.579299	N/A	0.579299
PLCB3	0.224361	N/A	0.224361
UBE2D3	0.542143	N/A	0.542143
MRPS18A	0.362561	N/A	0.362561
VSIG2	0.590659	N/A	0.590659
TAL2	0.575411	N/A	0.575411
TBC1D7	0.66815	N/A	0.66815
TSHZ2	0.508035	N/A	0.508035
GLTPD2	0.594723	N/A	0.594723
CEP164	0.757153	N/A	0.757153
COX6B1	0.563748	N/A	0.563748
IFRD2	0.67855	N/A	0.67855
PKD2L1	0.429727	N/A	0.429727
BRPF3	0.7893	N/A	0.7893
BMF	0.566934	N/A	0.566934
RNH1	0.410816	N/A	0.410816
REPIN1	0.623004	N/A	0.623004
TMEM11	0.574613	N/A	0.574613
SIGLEC15	0.686551	N/A	0.686551
THY1	0.544325	N/A	0.544325
TICAM1	0.748279	N/A	0.748279
SFT2D2	0.558493	N/A	0.558493
C1orf105	0.605988	N/A	0.605988
SLC9A4	0.629482	N/A	0.629482
RPUSD4	0.445524	N/A	0.445524
ZNF850	0.56049	N/A	0.56049
KREMEN1	0.57653	N/A	0.57653
SLC35A4	0.655795	N/A	0.655795
SNX15	0.569419	N/A	0.569419
GAPDH	0.546564	N/A	0.546564
CELA2B	0.461375	N/A	0.461375
USP53	0.303679	N/A	0.303679
TFPI	0.583459	N/A	0.583459
GAGE1	0.313012	N/A	0.313012
KRT38	0.717469	N/A	0.717469
KCNQ5	0.554032	N/A	0.554032
PPIL1	0.549992	N/A	0.549992
CLEC7A	0.54898	N/A	0.54898
LZTR1	0.258695	N/A	0.258695
MS4A3	0.594706	N/A	0.594706
SRSF12	0.55186	N/A	0.55186
FAM168B	0.542299	N/A	0.542299
ADAD2	0.734598	N/A	0.734598
H2BC5	0.536414	N/A	0.536414
IMPA1	0.556406	N/A	0.556406
SUPT3H	0.769853	N/A	0.769853
NRXN3	0.783506	N/A	0.783506
WDR46	0.414259	N/A	0.414259
AP2A1	0.668982	N/A	0.668982
MAFK	0.562326	N/A	0.562326
VAMP5	0.533131	N/A	0.533131
IL13	0.567764	N/A	0.567764
TNFSF15	0.376262	N/A	0.376262
FSTL4	0.640312	N/A	0.640312
NT5E	0.572293	N/A	0.572293
HS3ST3B1	0.670692	N/A	0.670692
ACE	0.959765	N/A	0.959765
C10orf67	0.551741	N/A	0.551741
POLB	0.592528	N/A	0.592528
C4orf45	0.553203	N/A	0.553203
RAB31	0.533282	N/A	0.533282
ASCC1	0.318248	N/A	0.318248
PAPSS2	0.445216	N/A	0.445216
ATG14	0.566664	N/A	0.566664
COL23A1	0.643201	N/A	0.643201
DMAC1	0.557745	N/A	0.557745
FAM237A	0.576499	N/A	0.576499
ARHGEF4	0.224529	N/A	0.224529
TTLL9	0.286406	N/A	0.286406
MORC1	0.660975	N/A	0.660975
DEFB135	0.564673	N/A	0.564673
PHF24	0.48743	N/A	0.48743
TEN1	0.5602	N/A	0.5602
MRPL11	0.412579	N/A	0.412579
HRAS	0.586872	N/A	0.586872
CCL22	0.608435	N/A	0.608435
CCR3	0.526921	N/A	0.526921
PANK3	0.553424	N/A	0.553424
CAMP	0.536816	N/A	0.536816
TMEM115	0.592712	N/A	0.592712
H2AJ	0.462176	N/A	0.462176
GAD1	0.600215	N/A	0.600215
CERCAM	0.893214	N/A	0.893214
IL37	0.670091	N/A	0.670091
WFDC1	0.649569	N/A	0.649569
RALGDS	0.618892	N/A	0.618892
NECAB1	0.574069	N/A	0.574069
DACT2	0.565262	N/A	0.565262
CLTB	0.430883	N/A	0.430883
EPHX3	0.582228	N/A	0.582228
PRR36	0.742546	N/A	0.742546
CDK5R1	0.574276	N/A	0.574276
EP300	0.484473	N/A	0.484473
PRR13	0.577807	N/A	0.577807
IQSEC2	0.546179	N/A	0.546179
CCM2L	0.380015	N/A	0.380015
ITPRIPL1	0.929776	N/A	0.929776
NEUROD4	0.354699	N/A	0.354699
NOX5	0.8063	N/A	0.8063
PLEKHB1	0.643107	N/A	0.643107
OR52J3	0.596365	N/A	0.596365
KRTCAP2	0.558292	N/A	0.558292
OR6B3	0.588607	N/A	0.588607
GSTA4	0.199973	N/A	0.199973
TEKT1	0.544558	N/A	0.544558
ODAPH	0.593249	N/A	0.593249
SCGB1D2	0.565726	N/A	0.565726
PSG5	0.634612	N/A	0.634612
ITGB1BP2	0.545364	N/A	0.545364
PRPF18	0.540672	N/A	0.540672
LOC100996842	0.750278	N/A	0.750278
GPR135	0.679639	N/A	0.679639
LURAP1	0.55817	N/A	0.55817
OCRL	0.561866	N/A	0.561866
SLAMF8	0.64821	N/A	0.64821
SP8	0.743918	N/A	0.743918
SEMA4B	0.505363	N/A	0.505363
TSPAN19	0.552908	N/A	0.552908
RRP12	0.50054	N/A	0.50054
GPS2	0.543763	N/A	0.543763
GABPB2	0.596358	N/A	0.596358
TMEM41B	0.528351	N/A	0.528351
POLR3F	0.531459	N/A	0.531459
CCDC85C	0.639024	N/A	0.639024
GRPEL1	0.569754	N/A	0.569754
ZP4	0.686822	N/A	0.686822
DFFB	0.618899	N/A	0.618899
PMF1	0.587208	N/A	0.587208
DPY19L4	0.789637	N/A	0.789637
TRPM7	0.42452	N/A	0.42452
C18orf21	0.549969	N/A	0.549969
ARSL	0.557213	N/A	0.557213
TENT5B	0.620371	N/A	0.620371
SMC1B	0.712707	N/A	0.712707
PSPN	0.611345	N/A	0.611345
BABAM1	0.625821	N/A	0.625821
C22orf24	0.544323	N/A	0.544323
MRPL48	0.579483	N/A	0.579483
NT5DC1	0.432888	N/A	0.432888
C18orf63	0.355082	N/A	0.355082
PLAUR	0.620494	N/A	0.620494
BAG6	0.538476	N/A	0.538476
TMCO3	0.570102	N/A	0.570102
OSTC	0.54512	N/A	0.54512
ARHGEF3	0.466084	N/A	0.466084
SPEF1	0.562143	N/A	0.562143
PROCA1	0.475052	N/A	0.475052
CD200R1	0.589662	N/A	0.589662
SLC4A7	0.268331	N/A	0.268331
PCMTD2	0.593999	N/A	0.593999
MRGPRX2	0.560704	N/A	0.560704
KLF17	0.603108	N/A	0.603108
OR51A7	0.588979	N/A	0.588979
VGLL2	0.38537	N/A	0.38537
RBM34	0.287515	N/A	0.287515
ZNF709	0.528324	N/A	0.528324
PLEKHB2	0.539858	N/A	0.539858
ATP5MF	0.388006	N/A	0.388006
TMEM190	0.584806	N/A	0.584806
NR6A1	0.327086	N/A	0.327086
IFITM1	0.533821	N/A	0.533821
LEMD1	0.563397	N/A	0.563397
DOK1	0.445455	N/A	0.445455
OR9A2	0.399195	N/A	0.399195
RBP5	0.533088	N/A	0.533088
SLIRP	0.189245	N/A	0.189245
RTTN	0.745743	N/A	0.745743
PDCD4	0.598325	N/A	0.598325
GOLGA6L6	0.563881	N/A	0.563881
NUDCD1	0.684832	N/A	0.684832
SLC48A1	0.539643	N/A	0.539643
OSBPL9	0.515432	N/A	0.515432
ZNF728	0.707642	N/A	0.707642
PEX2	0.390382	N/A	0.390382
SUSD5	0.821914	N/A	0.821914
EFHD2	0.628457	N/A	0.628457
DCAF17	0.697373	N/A	0.697373
ADGRD1	0.533741	N/A	0.533741
DENND5B	0.504503	N/A	0.504503
IER2	0.419421	N/A	0.419421
TMEM9	0.548379	N/A	0.548379
ALG11	0.608845	N/A	0.608845
EGLN3	0.327804	N/A	0.327804
OLFM2	0.605005	N/A	0.605005
IQCH	0.568444	N/A	0.568444
HSD17B13	0.427071	N/A	0.427071
SLC9A9	0.770485	N/A	0.770485
NPEPPS	0.645231	N/A	0.645231
BMP7	0.503929	N/A	0.503929
PHF8	0.54768	N/A	0.54768
TBC1D31	0.275544	N/A	0.275544
NPM1	0.549663	N/A	0.549663
HINT1	0.548648	N/A	0.548648
PDIA5	0.738506	N/A	0.738506
REPS1	0.429344	N/A	0.429344
VSIG4	0.548777	N/A	0.548777
CCL14	0.572838	N/A	0.572838
C8orf89	0.57128	N/A	0.57128
EPM2AIP1	0.562294	N/A	0.562294
WNT2B	0.638238	N/A	0.638238
GAREM2	0.588377	N/A	0.588377
OR2A25	0.577187	N/A	0.577187
OTULIN	0.558171	N/A	0.558171
PKN3	0.589611	N/A	0.589611
ROBO3	0.515405	N/A	0.515405
PTPRZ1	0.733522	N/A	0.733522
GLIPR1L1	0.55747	N/A	0.55747
MYD88	0.555071	N/A	0.555071
RNF165	0.543017	N/A	0.543017
GPR4	0.564154	N/A	0.564154
LRRIQ1	0.488991	N/A	0.488991
AIFM3	0.723965	N/A	0.723965
RGS22	0.264217	N/A	0.264217
PTK2	0.764789	N/A	0.764789
NXPH1	0.549944	N/A	0.549944
IRAK4	0.530487	N/A	0.530487
ZDHHC11	0.698762	N/A	0.698762
FBXO8	0.548996	N/A	0.548996
MPI	0.631463	N/A	0.631463
MYO1E	0.798356	N/A	0.798356
APBA1	0.737607	N/A	0.737607
SS18L2	0.55104	N/A	0.55104
CARNMT1	0.549411	N/A	0.549411
KLHL18	0.665037	N/A	0.665037
SLC35A5	0.740777	N/A	0.740777
COMMD6	0.559578	N/A	0.559578
PARP12	0.658333	N/A	0.658333
TIMM21	0.459468	N/A	0.459468
OR10G8	0.616609	N/A	0.616609
CEBPG	0.560704	N/A	0.560704
BORCS7	0.535	N/A	0.535
UPP1	0.64642	N/A	0.64642
HMBOX1	0.560416	N/A	0.560416
CRK	0.548333	N/A	0.548333
MRPL55	0.564986	N/A	0.564986
CRIP1	0.544115	N/A	0.544115
CYGB	0.563748	N/A	0.563748
E2F5	0.595387	N/A	0.595387
KLHL3	0.54356	N/A	0.54356
ACSM1	0.663078	N/A	0.663078
GARRE1	0.351684	N/A	0.351684
FSD1	0.522649	N/A	0.522649
PCBD2	0.555297	N/A	0.555297
ZNF446	0.532068	N/A	0.532068
LY9	0.696222	N/A	0.696222
CDRT1	0.303387	N/A	0.303387
NEUROD1	0.605351	N/A	0.605351
NDUFC2-KCTD14	0.55186	N/A	0.55186
SFXN2	0.712629	N/A	0.712629
CFAP410	0.618556	N/A	0.618556
BCAT2	0.70548	N/A	0.70548
MED26	0.644902	N/A	0.644902
GRHPR	0.753183	N/A	0.753183
LRAT	0.577657	N/A	0.577657
NIFK	0.0711428	N/A	0.0711428
H3C1	0.735605	N/A	0.735605
ENTPD4	0.756672	N/A	0.756672
CD8A	0.564402	N/A	0.564402
CDKAL1	0.602986	N/A	0.602986
KDM5C	0.54249	N/A	0.54249
ZDHHC1	0.637046	N/A	0.637046
CHMP1A	0.487509	N/A	0.487509
LHX9	0.488026	N/A	0.488026
MOV10L1	0.655469	N/A	0.655469
GRM1	0.545055	N/A	0.545055
ADGRG4	0.721143	N/A	0.721143
ABITRAM	0.65413	N/A	0.65413
OR14A16	0.553203	N/A	0.553203
CBX8	0.709381	N/A	0.709381
H6PD	0.19035	N/A	0.19035
OPN1SW	0.476637	N/A	0.476637
ELOVL4	0.568532	N/A	0.568532
PLEKHG4	0.937542	N/A	0.937542
DRC3	0.280136	N/A	0.280136
PCDHGA7	0.464009	N/A	0.464009
TMEM218	0.725553	N/A	0.725553
CXCL5	0.566575	N/A	0.566575
PRDM7	0.523813	N/A	0.523813
DECR1	0.760626	N/A	0.760626
OR10K2	0.559346	N/A	0.559346
TMEM42	0.559578	N/A	0.559578
CSNK1G1	0.392504	N/A	0.392504
C1orf158	0.542828	N/A	0.542828
ZNF189	0.63662	N/A	0.63662
CYP2C18	0.7677	N/A	0.7677
IDE	0.78003	N/A	0.78003
SLC39A12	0.665976	N/A	0.665976
CATSPER1	0.76295	N/A	0.76295
RNF187	0.546435	N/A	0.546435
SIVA1	0.579695	N/A	0.579695
H3C11	0.55347	N/A	0.55347
YIPF4	0.438632	N/A	0.438632
KLF16	0.560704	N/A	0.560704
ZNF79	0.474955	N/A	0.474955
ACOD1	0.627293	N/A	0.627293
RAB40C	0.541972	N/A	0.541972
TRIM65	0.422682	N/A	0.422682
FBH1	0.535915	N/A	0.535915
SNTB2	0.640915	N/A	0.640915
IL18RAP	0.635627	N/A	0.635627
PHYHIPL	0.572159	N/A	0.572159
CISD3	0.538245	N/A	0.538245
ACP1	0.564542	N/A	0.564542
PWP1	0.458357	N/A	0.458357
MACC1	0.475113	N/A	0.475113
APEX1	0.696873	N/A	0.696873
TDRD6	0.576233	N/A	0.576233
MAGEE1	0.546436	N/A	0.546436
ATP13A2	0.944221	N/A	0.944221
SGK1	0.407274	N/A	0.407274
MED23	0.713439	N/A	0.713439
SPRN	0.703206	N/A	0.703206
RPL32	0.412739	N/A	0.412739
RNF123	0.200556	N/A	0.200556
LOC283710	0.542122	N/A	0.542122
HDGFL2	0.685935	N/A	0.685935
HIRIP3	0.581149	N/A	0.581149
SPA17	0.526504	N/A	0.526504
DCANP1	0.569287	N/A	0.569287
SIRT4	0.495108	N/A	0.495108
GDA	0.664863	N/A	0.664863
BCL7A	0.586079	N/A	0.586079
AKAP4	0.542828	N/A	0.542828
GK5	0.551557	N/A	0.551557
TBC1D16	0.554573	N/A	0.554573
PLAGL2	0.814297	N/A	0.814297
PDGFC	0.544115	N/A	0.544115
FRRS1	0.552927	N/A	0.552927
GLUD2	0.556125	N/A	0.556125
MADCAM1	0.476335	N/A	0.476335
ABRACL	0.553537	N/A	0.553537
RBM5	0.656304	N/A	0.656304
PCDHB2	0.83801	N/A	0.83801
BTC	0.565352	N/A	0.565352
GZMH	0.388191	N/A	0.388191
TMEM26	0.599816	N/A	0.599816
CAPN7	0.614582	N/A	0.614582
MTMR7	0.312418	N/A	0.312418
ZDHHC22	0.542299	N/A	0.542299
TFAP4	0.563768	N/A	0.563768
PPIP5K2	0.734515	N/A	0.734515
CC2D2A	0.139816	N/A	0.139816
ANKRD35	0.0446976	N/A	0.0446976
TGFA	0.558171	N/A	0.558171
SERPINE2	0.592952	N/A	0.592952
PPAT	0.579189	N/A	0.579189
RHOT1	0.612338	N/A	0.612338
SNX11	0.568457	N/A	0.568457
CEP350	0.477811	N/A	0.477811
TRIM8	0.614363	N/A	0.614363
USH1C	0.608034	N/A	0.608034
PWWP2A	0.631268	N/A	0.631268
ZDHHC24	0.324162	N/A	0.324162
VCPKMT	0.570881	N/A	0.570881
RTL1	0.485985	N/A	0.485985
FCRLA	0.626166	N/A	0.626166
UBIAD1	0.562585	N/A	0.562585
FAM43A	0.58862	N/A	0.58862
C11orf91	0.593425	N/A	0.593425
CDC73	0.558025	N/A	0.558025
TCF21	0.571889	N/A	0.571889
RABGAP1L	0.512953	N/A	0.512953
AGTPBP1	0.483679	N/A	0.483679
GABRQ	0.537418	N/A	0.537418
VSIR	0.518661	N/A	0.518661
SLC13A5	0.643236	N/A	0.643236
CALB2	0.453462	N/A	0.453462
NKX2-5	0.574581	N/A	0.574581
FCER2	0.498229	N/A	0.498229
TPRG1	0.612516	N/A	0.612516
DSEL	0.464206	N/A	0.464206
COG3	0.405751	N/A	0.405751
NBAS	0.154749	N/A	0.154749
ANXA3	0.702944	N/A	0.702944
PSMC4	0.54499	N/A	0.54499
HCK	0.670324	N/A	0.670324
GALNT3	0.709555	N/A	0.709555
ATP9A	0.592549	N/A	0.592549
ERN2	0.133629	N/A	0.133629
PADI2	0.378296	N/A	0.378296
SH3BGRL2	0.57813	N/A	0.57813
RP1	0.0760333	N/A	0.0760333
RFC3	0.603661	N/A	0.603661
YY1	0.422106	N/A	0.422106
CDC42EP4	0.460051	N/A	0.460051
MYOT	0.503462	N/A	0.503462
GAS6	0.365804	N/A	0.365804
C8orf37	0.543588	N/A	0.543588
SPATC1L	0.62885	N/A	0.62885
CRIPT	0.563735	N/A	0.563735
WIPI2	0.634792	N/A	0.634792
AP1M1	0.557978	N/A	0.557978
C4orf36	0.552636	N/A	0.552636
PRR5L	0.558386	N/A	0.558386
GPR12	0.546764	N/A	0.546764
OR2B2	0.572366	N/A	0.572366
COPS2	0.560124	N/A	0.560124
KANK3	0.755408	N/A	0.755408
MUL1	0.595748	N/A	0.595748
RMI2	0.559887	N/A	0.559887
NHS	0.576589	N/A	0.576589
YTHDC2	0.510441	N/A	0.510441
GGN	0.46333	N/A	0.46333
NEK6	0.652274	N/A	0.652274
USP33	0.645664	N/A	0.645664
ZFYVE26	0.489898	N/A	0.489898
TRIM49	0.557752	N/A	0.557752
ARAF	0.543264	N/A	0.543264
MECOM	0.597219	N/A	0.597219
H1-2	0.854006	N/A	0.854006
RNF128	0.53316	N/A	0.53316
LYPD2	0.551862	N/A	0.551862
TMEM138	0.553383	N/A	0.553383
CASQ2	0.551955	N/A	0.551955
MYCBPAP	0.258803	N/A	0.258803
SPICE1	0.520113	N/A	0.520113
CILK1	0.592196	N/A	0.592196
GAS1	0.634779	N/A	0.634779
DCP1A	0.630763	N/A	0.630763
FNTA	0.474471	N/A	0.474471
GADD45B	0.54653	N/A	0.54653
ITGA8	0.655209	N/A	0.655209
SBSPON	0.549795	N/A	0.549795
HERC1	0.261266	N/A	0.261266
ANKRD1	0.466575	N/A	0.466575
FKBP10	0.613772	N/A	0.613772
STX11	0.312855	N/A	0.312855
ZFPM1	0.422633	N/A	0.422633
CDH13	0.498073	N/A	0.498073
COG5	0.261925	N/A	0.261925
MT1G	0.548777	N/A	0.548777
OTOGL	0.818444	N/A	0.818444
CD3D	0.583868	N/A	0.583868
UNC5A	0.773989	N/A	0.773989
LDLRAD2	0.449071	N/A	0.449071
CHRM2	0.393282	N/A	0.393282
GDF5	0.630172	N/A	0.630172
SATL1	0.545445	N/A	0.545445
TREX1	0.37018	N/A	0.37018
FAM162B	0.551274	N/A	0.551274
AVPR2	0.550496	N/A	0.550496
BUD13	0.632933	N/A	0.632933
FAM177B	0.552194	N/A	0.552194
ANXA13	0.543926	N/A	0.543926
LMAN2L	0.640468	N/A	0.640468
NMB	0.540672	N/A	0.540672
MYZAP	0.515552	N/A	0.515552
DCAF13	0.437747	N/A	0.437747
C19orf12	0.566124	N/A	0.566124
LIN9	0.460041	N/A	0.460041
WWP1	0.516807	N/A	0.516807
IL12B	0.389893	N/A	0.389893
CYP4A22	0.471922	N/A	0.471922
PTRH1	0.341724	N/A	0.341724
ZNF155	0.646915	N/A	0.646915
ADAM18	0.542533	N/A	0.542533
SH3D19	0.558366	N/A	0.558366
FCF1	0.560835	N/A	0.560835
BRD7	0.665032	N/A	0.665032
GPATCH2L	0.712537	N/A	0.712537
IGSF6	0.597272	N/A	0.597272
PRPF4	0.605068	N/A	0.605068
NFYA	0.556835	N/A	0.556835
ZNF865	0.776249	N/A	0.776249
KTN1	0.447403	N/A	0.447403
ERAP1	0.517684	N/A	0.517684
GLO1	0.349979	N/A	0.349979
ANKRD65	0.587649	N/A	0.587649
EMX1	0.573907	N/A	0.573907
KRTAP9-1	0.576557	N/A	0.576557
MARS1	0.51825	N/A	0.51825
TH	0.0774234	N/A	0.0774234
MAML1	0.683619	N/A	0.683619
MACROH2A1	0.57492	N/A	0.57492
OR7A17	0.567783	N/A	0.567783
C12orf65	0.59483	N/A	0.59483
CMIP	0.537995	N/A	0.537995
OSTM1	0.561358	N/A	0.561358
NUP155	0.554312	N/A	0.554312
ELAVL4	0.553142	N/A	0.553142
CDK1	0.5612	N/A	0.5612
CCSAP	0.575447	N/A	0.575447
PPP1R15A	0.546631	N/A	0.546631
USP49	0.388063	N/A	0.388063
DCAF1	0.625963	N/A	0.625963
PRAC2	0.414067	N/A	0.414067
USP29	0.364553	N/A	0.364553
RWDD3	0.574021	N/A	0.574021
MYB	0.47949	N/A	0.47949
ZNF691	0.44457	N/A	0.44457
ACTR1A	0.539826	N/A	0.539826
GATAD1	0.548336	N/A	0.548336
C14orf93	0.651329	N/A	0.651329
LYPD1	0.568545	N/A	0.568545
ANKRD37	0.565721	N/A	0.565721
KISS1	0.562043	N/A	0.562043
IL1RN	0.55104	N/A	0.55104
PSMC5	0.548555	N/A	0.548555
PRELP	0.590547	N/A	0.590547
S100A2	0.577484	N/A	0.577484
ANKRD10	0.503016	N/A	0.503016
GPR137B	0.692116	N/A	0.692116
NPW	0.553468	N/A	0.553468
SLC25A41	0.408166	N/A	0.408166
OR5P3	0.558605	N/A	0.558605
ACVR1B	0.565044	N/A	0.565044
TTC9B	0.570927	N/A	0.570927
DMAP1	0.160474	N/A	0.160474
EFNB3	0.553905	N/A	0.553905
TMEM116	0.673695	N/A	0.673695
KLF11	0.64523	N/A	0.64523
RNF5	0.549851	N/A	0.549851
AKAP8	0.831986	N/A	0.831986
SCYL2	0.667223	N/A	0.667223
FAXDC2	0.386253	N/A	0.386253
SPDYC	0.595735	N/A	0.595735
GFI1B	0.551708	N/A	0.551708
RGP1	0.606829	N/A	0.606829
LOC101059915	0.535612	N/A	0.535612
C1orf146	0.390838	N/A	0.390838
LASP1	0.545397	N/A	0.545397
SRCIN1	0.569012	N/A	0.569012
PEX13	0.250511	N/A	0.250511
MDM1	0.743375	N/A	0.743375
SCAMP1	0.53821	N/A	0.53821
ZP2	0.657082	N/A	0.657082
ESRRB	0.655138	N/A	0.655138
TCTN2	0.682303	N/A	0.682303
COA4	0.562828	N/A	0.562828
GABRA5	0.563784	N/A	0.563784
CLCN1	0.547718	N/A	0.547718
METTL9	0.614255	N/A	0.614255
CCR1	0.587204	N/A	0.587204
FARP2	0.913103	N/A	0.913103
XRRA1	0.293832	N/A	0.293832
ARL14EPL	0.606142	N/A	0.606142
SLC47A1	0.22253	N/A	0.22253
CTRB2	0.556125	N/A	0.556125
CENPBD1	0.559585	N/A	0.559585
C1orf112	0.727333	N/A	0.727333
DHDDS	0.561239	N/A	0.561239
MEOX2	0.450716	N/A	0.450716
POFUT2	0.709396	N/A	0.709396
TAPBP	0.663039	N/A	0.663039
MFSD4B	0.264378	N/A	0.264378
REEP5	0.547035	N/A	0.547035
PRICKLE3	0.569754	N/A	0.569754
EFCAB9	0.551704	N/A	0.551704
ZNF223	0.656503	N/A	0.656503
PIGB	0.648445	N/A	0.648445
CENPN	0.610115	N/A	0.610115
METTL24	0.315712	N/A	0.315712
ST3GAL3	0.623096	N/A	0.623096
ZFP28	0.739238	N/A	0.739238
TAP1	0.54123	N/A	0.54123
FOCAD	0.45803	N/A	0.45803
KRT75	0.557903	N/A	0.557903
ING2	0.553166	N/A	0.553166
PLEKHA3	0.562541	N/A	0.562541
NLRP14	0.580339	N/A	0.580339
MAP3K7CL	0.469886	N/A	0.469886
TNFRSF21	0.679733	N/A	0.679733
RPP30	0.424699	N/A	0.424699
PAXX	0.598576	N/A	0.598576
MPV17L	0.562552	N/A	0.562552
UBXN6	0.494274	N/A	0.494274
PDGFRL	0.796786	N/A	0.796786
TTC23	0.620604	N/A	0.620604
NMRAL1	0.533203	N/A	0.533203
RIMKLA	0.437106	N/A	0.437106
SYT5	0.69065	N/A	0.69065
FOXRED2	0.611337	N/A	0.611337
CD5	0.554897	N/A	0.554897
SUN5	0.527257	N/A	0.527257
DHRS9	0.420956	N/A	0.420956
ZNF880	0.619989	N/A	0.619989
OR5AN1	0.554012	N/A	0.554012
FBXL7	0.531408	N/A	0.531408
GABPB1	0.657567	N/A	0.657567
FURIN	0.829396	N/A	0.829396
FKBP3	0.553711	N/A	0.553711
NME4	0.662082	N/A	0.662082
MAP4K2	0.339847	N/A	0.339847
RNF20	0.607392	N/A	0.607392
FOXI3	0.668957	N/A	0.668957
KAT6B	0.35319	N/A	0.35319
COLQ	0.51703	N/A	0.51703
NBPF10	0.460306	N/A	0.460306
PEX5L	0.668986	N/A	0.668986
ULK3	0.644635	N/A	0.644635
CD300C	0.543744	N/A	0.543744
IPMK	0.533679	N/A	0.533679
PXDNL	0.630398	N/A	0.630398
ZNF268	0.806275	N/A	0.806275
RPLP2	0.534788	N/A	0.534788
UBAC1	0.610161	N/A	0.610161
KLHL34	0.543292	N/A	0.543292
TM4SF19	0.574925	N/A	0.574925
CCNT2	0.595619	N/A	0.595619
GABRA2	0.54512	N/A	0.54512
C19orf84	0.581857	N/A	0.581857
KIAA0753	0.436767	N/A	0.436767
ABCB6	0.75616	N/A	0.75616
THRSP	0.572631	N/A	0.572631
NUP37	0.442614	N/A	0.442614
IL27RA	0.688534	N/A	0.688534
RPL35	0.538138	N/A	0.538138
UTS2R	0.497928	N/A	0.497928
COPZ1	0.203725	N/A	0.203725
PSTK	0.678228	N/A	0.678228
ZNF117	0.658479	N/A	0.658479
ERV3-1-ZNF117	0.658479	N/A	0.658479
PSMB9	0.576424	N/A	0.576424
STX6	0.593463	N/A	0.593463
THRB	0.568004	N/A	0.568004
FKBP15	0.583963	N/A	0.583963
GAS2L3	0.645845	N/A	0.645845
MTO1	0.263439	N/A	0.263439
SWT1	0.436188	N/A	0.436188
SIX6	0.544365	N/A	0.544365
MTPAP	0.49068	N/A	0.49068
OR6N2	0.563995	N/A	0.563995
ZCCHC4	0.789292	N/A	0.789292
DYRK3	0.719352	N/A	0.719352
RABGGTB	0.560602	N/A	0.560602
P4HTM	0.643236	N/A	0.643236
LDB1	0.535086	N/A	0.535086
CCDC190	0.56469	N/A	0.56469
CHD3	0.762195	N/A	0.762195
KRTAP5-7	0.571427	N/A	0.571427
SMPD3	0.656092	N/A	0.656092
EVL	0.496752	N/A	0.496752
KCTD11	0.550131	N/A	0.550131
SPATA9	0.588758	N/A	0.588758
HHLA1	0.419807	N/A	0.419807
UQCC1	0.714678	N/A	0.714678
HACD4	0.566263	N/A	0.566263
PTPRB	0.971094	N/A	0.971094
RHPN2	0.670112	N/A	0.670112
ZNF605	0.660814	N/A	0.660814
MOB2	0.67205	N/A	0.67205
ADAM2	0.470902	N/A	0.470902
EDEM2	0.229982	N/A	0.229982
ARSD	0.545098	N/A	0.545098
MTCH2	0.575979	N/A	0.575979
NOBOX	0.603391	N/A	0.603391
UBE4B	0.528854	N/A	0.528854
CACNG1	0.591029	N/A	0.591029
RHOU	0.557752	N/A	0.557752
GNS	0.602538	N/A	0.602538
NUDCD2	0.557258	N/A	0.557258
MCHR1	0.707955	N/A	0.707955
PDGFB	0.447354	N/A	0.447354
OR8K3	0.566179	N/A	0.566179
TBC1D22B	0.608881	N/A	0.608881
FAM168A	0.15236	N/A	0.15236
ASF1B	0.550629	N/A	0.550629
TNFSF12	0.620107	N/A	0.620107
CDV3	0.577747	N/A	0.577747
ERGIC2	0.566919	N/A	0.566919
KLF10	0.601212	N/A	0.601212
GALK1	0.616388	N/A	0.616388
UCK1	0.596165	N/A	0.596165
RPL3	0.655427	N/A	0.655427
ZCCHC14	0.407371	N/A	0.407371
PRG3	0.555848	N/A	0.555848
PTDSS2	0.388266	N/A	0.388266
COX16	0.551389	N/A	0.551389
ARHGAP6	0.568976	N/A	0.568976
GRXCR2	0.476901	N/A	0.476901
BZW2	0.568065	N/A	0.568065
TMEM123	0.559352	N/A	0.559352
AFG1L	0.498128	N/A	0.498128
DCTN2	0.636591	N/A	0.636591
SENP6	0.409037	N/A	0.409037
RSPO3	0.545223	N/A	0.545223
HBD	0.543195	N/A	0.543195
TMEM14B	0.574069	N/A	0.574069
WDR87	0.817164	N/A	0.817164
SELP	0.457851	N/A	0.457851
FTL	0.572681	N/A	0.572681
PIH1D2	0.567324	N/A	0.567324
DNMT1	0.780991	N/A	0.780991
FRAS1	0.941019	N/A	0.941019
XPO5	0.545894	N/A	0.545894
ADGRA1	0.489667	N/A	0.489667
STXBP5L	0.41341	N/A	0.41341
STXBP1	0.572681	N/A	0.572681
ZNF451	0.569647	N/A	0.569647
NMBR	0.581673	N/A	0.581673
RSAD2	0.656772	N/A	0.656772
AFDN	0.98528	N/A	0.98528
LIG3	0.646528	N/A	0.646528
FGF23	0.558025	N/A	0.558025
GAB1	0.458254	N/A	0.458254
C5orf60	0.440714	N/A	0.440714
KCNV1	0.543292	N/A	0.543292
KLHL24	0.508715	N/A	0.508715
AVL9	0.51265	N/A	0.51265
POU6F1	0.584129	N/A	0.584129
TMEM199	0.611279	N/A	0.611279
PHACTR1	0.407548	N/A	0.407548
FAM83G	0.411821	N/A	0.411821
MLPH	0.734193	N/A	0.734193
SVIP	0.552937	N/A	0.552937
STK38L	0.543195	N/A	0.543195
WSB2	0.611351	N/A	0.611351
PIGK	0.58185	N/A	0.58185
H2BC3	0.405555	N/A	0.405555
TM4SF18	0.591796	N/A	0.591796
CCN5	0.268985	N/A	0.268985
CLDN19	0.251588	N/A	0.251588
ZNF823	0.604	N/A	0.604
TMIGD2	0.461673	N/A	0.461673
ZNF260	0.561798	N/A	0.561798
AGAP6	0.61177	N/A	0.61177
TWSG1	0.55002	N/A	0.55002
TAS2R13	0.563069	N/A	0.563069
IFITM5	0.50045	N/A	0.50045
SLC9A1	0.535788	N/A	0.535788
DHRS4	0.519161	N/A	0.519161
L3HYPDH	0.575602	N/A	0.575602
ALKAL2	0.545557	N/A	0.545557
PTGIR	0.386395	N/A	0.386395
ZC3HAV1L	0.559113	N/A	0.559113
ADIPOR1	0.564214	N/A	0.564214
ZNF346	0.570294	N/A	0.570294
PPP2R2D	0.596515	N/A	0.596515
SCGB2B2	0.549791	N/A	0.549791
SPG11	0.752252	N/A	0.752252
TAB2	0.648352	N/A	0.648352
ZNF563	0.449838	N/A	0.449838
CCL8	0.551158	N/A	0.551158
BPIFB4	0.476599	N/A	0.476599
ESCO2	0.356951	N/A	0.356951
TIAM2	0.693933	N/A	0.693933
FUT1	0.411703	N/A	0.411703
SSBP3	0.583459	N/A	0.583459
C11orf53	0.642775	N/A	0.642775
TRMT12	0.469227	N/A	0.469227
HOOK1	0.519595	N/A	0.519595
PTGES2	0.650371	N/A	0.650371
C17orf98	0.587564	N/A	0.587564
PPP2R1A	0.560952	N/A	0.560952
PRDX6	0.556451	N/A	0.556451
SLC1A7	0.538703	N/A	0.538703
SRGAP1	0.520702	N/A	0.520702
CYS1	0.568718	N/A	0.568718
TRIM41	0.551003	N/A	0.551003
RPS2	0.53987	N/A	0.53987
BABAM2	0.68384	N/A	0.68384
PROKR1	0.63218	N/A	0.63218
NEGR1	0.556389	N/A	0.556389
MRPL32	0.231215	N/A	0.231215
RUSC1	0.563631	N/A	0.563631
IREB2	0.686926	N/A	0.686926
ASMTL	0.497515	N/A	0.497515
MAP7D3	0.544819	N/A	0.544819
RCOR1	0.765921	N/A	0.765921
CCDC113	0.580699	N/A	0.580699
CEP295	0.737361	N/A	0.737361
PLA2G2D	0.565331	N/A	0.565331
FIS1	0.564555	N/A	0.564555
TOP2A	0.608977	N/A	0.608977
TRIB2	0.558623	N/A	0.558623
TXNDC5	0.663927	N/A	0.663927
CHST4	0.647012	N/A	0.647012
RPS6KB2	0.288737	N/A	0.288737
GLOD4	0.612768	N/A	0.612768
C1orf131	0.585534	N/A	0.585534
SNX6	0.576191	N/A	0.576191
PRNP	0.553235	N/A	0.553235
C16orf54	0.577555	N/A	0.577555
FLNB	0.674501	N/A	0.674501
ASB2	0.696166	N/A	0.696166
NOSIP	0.60925	N/A	0.60925
CPLANE2	0.468968	N/A	0.468968
ITIH4	0.672485	N/A	0.672485
MSI1	0.562326	N/A	0.562326
CNP	0.621484	N/A	0.621484
OBP2B	0.574021	N/A	0.574021
TACC3	0.74286	N/A	0.74286
LIME1	0.624307	N/A	0.624307
TSEN2	0.658847	N/A	0.658847
SCGB1D1	0.392569	N/A	0.392569
LCE2A	0.42636	N/A	0.42636
OR2AE1	0.564986	N/A	0.564986
C11orf94	0.772445	N/A	0.772445
NDUFA10	0.655063	N/A	0.655063
OR5A1	0.433315	N/A	0.433315
STAC	0.571931	N/A	0.571931
ASAH2	0.590768	N/A	0.590768
C12orf73	0.642238	N/A	0.642238
CENPH	0.58671	N/A	0.58671
ZNF544	0.770084	N/A	0.770084
TMEM63A	0.455278	N/A	0.455278
C4orf47	0.407951	N/A	0.407951
MRPL13	0.561744	N/A	0.561744
EHBP1L1	0.252677	N/A	0.252677
RNF212	0.601276	N/A	0.601276
CARD10	0.667085	N/A	0.667085
THAP7	0.452954	N/A	0.452954
CALHM5	0.549418	N/A	0.549418
ZAR1L	0.556573	N/A	0.556573
USF3	0.545789	N/A	0.545789
SSBP4	0.66109	N/A	0.66109
TFB2M	0.462901	N/A	0.462901
CADPS2	0.891041	N/A	0.891041
STEAP3	0.575941	N/A	0.575941
NDE1	0.603829	N/A	0.603829
TMEM98	0.59043	N/A	0.59043
KCNH1	0.719539	N/A	0.719539
HMGB4	0.613138	N/A	0.613138
LRRC8B	0.651841	N/A	0.651841
OVOL1	0.440503	N/A	0.440503
IQCG	0.448258	N/A	0.448258
ZSWIM6	0.666268	N/A	0.666268
URGCP-MRPS24	0.55156	N/A	0.55156
ATL1	0.43276	N/A	0.43276
MAP3K20	0.462416	N/A	0.462416
MIF	0.564072	N/A	0.564072
ZC3H15	0.576019	N/A	0.576019
C19orf53	0.572085	N/A	0.572085
PCDHA13	0.771205	N/A	0.771205
PPP4R1	0.604251	N/A	0.604251
MTR	0.470822	N/A	0.470822
FAM71F1	0.650349	N/A	0.650349
BCAS2	0.575844	N/A	0.575844
SLC23A2	0.589467	N/A	0.589467
GDF1	0.74329	N/A	0.74329
CMTM4	0.420783	N/A	0.420783
PHKA1	0.60262	N/A	0.60262
IL1R1	0.546718	N/A	0.546718
GAL3ST2	0.753042	N/A	0.753042
TAS2R39	0.569461	N/A	0.569461
BCL2L10	0.596396	N/A	0.596396
CPLX3	0.560741	N/A	0.560741
KBTBD3	0.674812	N/A	0.674812
SHANK3	0.47317	N/A	0.47317
KAT6A	0.208344	N/A	0.208344
NOP56	0.674644	N/A	0.674644
SRPK2	0.54851	N/A	0.54851
TBX22	0.565136	N/A	0.565136
ABCC3	0.800915	N/A	0.800915
DLG2	0.576712	N/A	0.576712
ZNF195	0.58534	N/A	0.58534
ZXDA	0.552403	N/A	0.552403
POLR2J	0.55856	N/A	0.55856
C1RL	0.68127	N/A	0.68127
ZNF562	0.458706	N/A	0.458706
PFN4	0.493026	N/A	0.493026
LYZL1	0.547189	N/A	0.547189
TNS1	0.649109	N/A	0.649109
TRIM56	0.30372	N/A	0.30372
AGAP3	0.571527	N/A	0.571527
LRRC3B	0.55187	N/A	0.55187
MARCHF7	0.46064	N/A	0.46064
CCDC122	0.555626	N/A	0.555626
CYTH3	0.599245	N/A	0.599245
TPBG	0.778308	N/A	0.778308
CDCA5	0.570219	N/A	0.570219
LCE3E	0.586736	N/A	0.586736
ALPK1	0.810426	N/A	0.810426
ME2	0.356233	N/A	0.356233
MSTO1	0.467636	N/A	0.467636
RLIM	0.54294	N/A	0.54294
GATAD2B	0.569153	N/A	0.569153
MAST1	0.704059	N/A	0.704059
SMG1	0.489996	N/A	0.489996
ARX	0.559932	N/A	0.559932
INTS12	0.559902	N/A	0.559902
CLCN5	0.553869	N/A	0.553869
TRAF1	0.603332	N/A	0.603332
ACR	0.626626	N/A	0.626626
CD22	0.423395	N/A	0.423395
CKB	0.589653	N/A	0.589653
OLFM4	0.641652	N/A	0.641652
UVSSA	0.440018	N/A	0.440018
DMC1	0.572859	N/A	0.572859
CDKL5	0.576117	N/A	0.576117
DENND2C	0.570852	N/A	0.570852
CST2	0.557363	N/A	0.557363
ZNF778	0.714857	N/A	0.714857
LANCL1	0.436387	N/A	0.436387
ZNF879	0.452532	N/A	0.452532
CCZ1	0.401587	N/A	0.401587
ZNF83	0.663453	N/A	0.663453
CLCF1	0.588758	N/A	0.588758
KIF2A	0.614707	N/A	0.614707
PDIA2	0.414619	N/A	0.414619
ATXN3	0.582601	N/A	0.582601
C6orf89	0.659358	N/A	0.659358
PRAMEF20	0.396794	N/A	0.396794
NEBL	0.403422	N/A	0.403422
TMEM191B	0.324407	N/A	0.324407
NCOA4	0.609532	N/A	0.609532
C2orf42	0.642514	N/A	0.642514
HEXD	0.591979	N/A	0.591979
ARHGEF40	0.638472	N/A	0.638472
RHOF	0.658917	N/A	0.658917
CEBPA	0.595212	N/A	0.595212
CD81	0.5725	N/A	0.5725
PODN	0.497963	N/A	0.497963
TEX38	0.62865	N/A	0.62865
EPHX4	0.585951	N/A	0.585951
C11orf24	0.40563	N/A	0.40563
KMT5B	0.438727	N/A	0.438727
TMEM258	0.583079	N/A	0.583079
TMPRSS5	0.661919	N/A	0.661919
XYLT2	0.526798	N/A	0.526798
KIR2DS1	0.450345	N/A	0.450345
ANKRA2	0.63024	N/A	0.63024
ALKBH6	0.560944	N/A	0.560944
AAK1	0.506109	N/A	0.506109
CAPZA2	0.572319	N/A	0.572319
KIR2DS5	0.457022	N/A	0.457022
FBXO30	0.630834	N/A	0.630834
C6orf201	0.574936	N/A	0.574936
IMPDH1	0.516738	N/A	0.516738
ALCAM	0.481456	N/A	0.481456
ZNF721	0.613695	N/A	0.613695
TCEANC2	0.580662	N/A	0.580662
SLC39A14	0.43669	N/A	0.43669
ZBTB45	0.779492	N/A	0.779492
CMAS	0.563789	N/A	0.563789
OR2AG1	0.553799	N/A	0.553799
C3orf18	0.570291	N/A	0.570291
ERBIN	0.482347	N/A	0.482347
C11orf87	0.568718	N/A	0.568718
BLOC1S4	0.440691	N/A	0.440691
PLAGL1	0.386038	N/A	0.386038
RPTN	0.365643	N/A	0.365643
KHDC4	0.626915	N/A	0.626915
SORCS1	0.858377	N/A	0.858377
TMEM184C	0.58568	N/A	0.58568
TCF24	0.571738	N/A	0.571738
PTPRO	0.691652	N/A	0.691652
HSPD1	0.55104	N/A	0.55104
ANGPTL2	0.737165	N/A	0.737165
TAS2R46	0.567098	N/A	0.567098
SACM1L	0.598797	N/A	0.598797
C17orf100	0.570548	N/A	0.570548
TAS2R38	0.411958	N/A	0.411958
RAP1GDS1	0.617427	N/A	0.617427
ACTR3B	0.588848	N/A	0.588848
DAPK3	0.471185	N/A	0.471185
IMMT	0.500255	N/A	0.500255
KDM6A	0.548555	N/A	0.548555
WNT5A	0.562326	N/A	0.562326
FAM166B	0.685995	N/A	0.685995
CPS1	0.447382	N/A	0.447382
MTMR1	0.546718	N/A	0.546718
CMTM5	0.583262	N/A	0.583262
CARS1	0.738761	N/A	0.738761
ZNF800	0.605492	N/A	0.605492
ATPSCKMT	0.375742	N/A	0.375742
FAM72A	0.400564	N/A	0.400564
TYSND1	0.430547	N/A	0.430547
H2AC1	0.572963	N/A	0.572963
CPNE4	0.452597	N/A	0.452597
SRPRA	0.749993	N/A	0.749993
PDZK1IP1	0.552008	N/A	0.552008
RECQL5	0.11229	N/A	0.11229
GTDC1	0.320844	N/A	0.320844
SLC34A2	0.625853	N/A	0.625853
RNF103	0.668271	N/A	0.668271
TLE1	0.50142	N/A	0.50142
HSDL1	0.656769	N/A	0.656769
HPSE2	0.517966	N/A	0.517966
SLC7A7	0.378904	N/A	0.378904
SPSB3	0.689066	N/A	0.689066
UBE2D4	0.560783	N/A	0.560783
MMP27	0.75611	N/A	0.75611
ISY1	0.561845	N/A	0.561845
ETV3L	0.419449	N/A	0.419449
PHKG1	0.137775	N/A	0.137775
LRRC45	0.465152	N/A	0.465152
PPCS	0.581834	N/A	0.581834
TRH	0.46535	N/A	0.46535
TEX26	0.537412	N/A	0.537412
ENOSF1	0.27264	N/A	0.27264
PCDH17	0.450146	N/A	0.450146
OTOF	0.587907	N/A	0.587907
LAG3	0.767107	N/A	0.767107
SAP30L	0.607905	N/A	0.607905
SLCO5A1	0.709116	N/A	0.709116
ELFN1	0.456838	N/A	0.456838
SLC23A3	0.491708	N/A	0.491708
OR2M3	0.570929	N/A	0.570929
SCD	0.559648	N/A	0.559648
OR8H2	0.591796	N/A	0.591796
NKAIN1	0.573179	N/A	0.573179
MTERF4	0.481537	N/A	0.481537
SLC16A5	0.488454	N/A	0.488454
H2BC14	0.559844	N/A	0.559844
OR51S1	0.582781	N/A	0.582781
SND1	0.840524	N/A	0.840524
SH3RF2	0.615137	N/A	0.615137
ZNF644	0.624481	N/A	0.624481
FAM135A	0.781112	N/A	0.781112
KDM1A	0.603196	N/A	0.603196
SLC19A2	0.618081	N/A	0.618081
MCM10	0.681748	N/A	0.681748
ZNF696	0.473354	N/A	0.473354
PLK1	0.665745	N/A	0.665745
PTGIS	0.424096	N/A	0.424096
HRH3	0.570203	N/A	0.570203
ZNF404	0.63444	N/A	0.63444
RPS24	0.335973	N/A	0.335973
PDZD9	0.263934	N/A	0.263934
PLEKHG6	0.447802	N/A	0.447802
PPP4R4	0.433515	N/A	0.433515
SUPT6H	0.439368	N/A	0.439368
ZNF799	0.720659	N/A	0.720659
GPR33	0.474936	N/A	0.474936
PLPP7	0.406268	N/A	0.406268
MSANTD4	0.541754	N/A	0.541754
AK4	0.56666	N/A	0.56666
TLX1	0.251527	N/A	0.251527
TOR1B	0.674466	N/A	0.674466
OR4C15	0.531864	N/A	0.531864
QSOX2	0.661371	N/A	0.661371
AUP1	0.171183	N/A	0.171183
MAPRE2	0.583525	N/A	0.583525
SLC9C2	0.765186	N/A	0.765186
GIMAP1	0.575427	N/A	0.575427
OR10S1	0.147861	N/A	0.147861
STK19	0.647709	N/A	0.647709
TM6SF1	0.626112	N/A	0.626112
PABPC1	0.574581	N/A	0.574581
ULBP3	0.558811	N/A	0.558811
ZNF433	0.778795	N/A	0.778795
PLA2G12B	0.546906	N/A	0.546906
UBA3	0.49026	N/A	0.49026
STK3	0.621918	N/A	0.621918
PHEX	0.578116	N/A	0.578116
FAM219B	0.554777	N/A	0.554777
RASA3	0.329901	N/A	0.329901
SURF6	0.500213	N/A	0.500213
GPAT4	0.551791	N/A	0.551791
CRYBB2	0.557773	N/A	0.557773
DAW1	0.649604	N/A	0.649604
ACSM6	0.6359	N/A	0.6359
PATE1	0.577308	N/A	0.577308
PGS1	0.807315	N/A	0.807315
VSTM2A	0.577187	N/A	0.577187
RAET1L	0.568121	N/A	0.568121
IK	0.625626	N/A	0.625626
CORT	0.559347	N/A	0.559347
GNPAT	0.65783	N/A	0.65783
CABLES2	0.46576	N/A	0.46576
PDYN	0.618254	N/A	0.618254
CLEC12A	0.399531	N/A	0.399531
DPP3	0.84811	N/A	0.84811
MAP7	0.721021	N/A	0.721021
ATG10	0.562373	N/A	0.562373
SELENOS	0.640767	N/A	0.640767
MGRN1	0.513481	N/A	0.513481
CHRND	0.731008	N/A	0.731008
L1CAM	0.564154	N/A	0.564154
SMAD2	0.555129	N/A	0.555129
DHRS3	0.701872	N/A	0.701872
TECR	0.561823	N/A	0.561823
PCDH9	0.686213	N/A	0.686213
XRCC4	0.449653	N/A	0.449653
SHARPIN	0.437321	N/A	0.437321
ADGRV1	0.738513	N/A	0.738513
COIL	0.679724	N/A	0.679724
CSTF3	0.547161	N/A	0.547161
PDAP1	0.586743	N/A	0.586743
CLDN15	0.555297	N/A	0.555297
RAB3C	0.57712	N/A	0.57712
IP6K3	0.377928	N/A	0.377928
SPIC	0.543919	N/A	0.543919
GJC3	0.350126	N/A	0.350126
PCNX4	0.709212	N/A	0.709212
PFKFB1	0.546564	N/A	0.546564
SAPCD1	0.572371	N/A	0.572371
SPTA1	0.432701	N/A	0.432701
TRERF1	0.591103	N/A	0.591103
FAM104A	0.509398	N/A	0.509398
IGLON5	0.615937	N/A	0.615937
ZP3	0.657698	N/A	0.657698
ARHGAP35	0.722644	N/A	0.722644
SLC26A5	0.579212	N/A	0.579212
SNX13	0.68587	N/A	0.68587
KCNK9	0.57929	N/A	0.57929
SLC35B1	0.562828	N/A	0.562828
NME1-NME2	0.629895	N/A	0.629895
FBXO24	0.482344	N/A	0.482344
PJVK	0.460174	N/A	0.460174
LEPROT	0.56906	N/A	0.56906
ISCU	0.550607	N/A	0.550607
PYCR3	0.699269	N/A	0.699269
LCN12	0.572883	N/A	0.572883
PIK3CD	0.502647	N/A	0.502647
ADI1	0.72149	N/A	0.72149
SRPRB	0.573725	N/A	0.573725
KAT8	0.353505	N/A	0.353505
ZNF276	0.699336	N/A	0.699336
EML2	0.556277	N/A	0.556277
MOBP	0.544819	N/A	0.544819
GDF9	0.558815	N/A	0.558815
NXNL2	0.427586	N/A	0.427586
GDPD5	0.664151	N/A	0.664151
ZNF692	0.43657	N/A	0.43657
PLEKHM3	0.490139	N/A	0.490139
H3C6	0.568698	N/A	0.568698
ZAN	0.41285	N/A	0.41285
VMP1	0.55477	N/A	0.55477
METTL7A	0.592585	N/A	0.592585
MRPL58	0.561923	N/A	0.561923
TMEM154	0.578098	N/A	0.578098
MAP3K14	0.497212	N/A	0.497212
LHB	0.602811	N/A	0.602811
PZP	0.373159	N/A	0.373159
ACTG2	0.561744	N/A	0.561744
KLHL42	0.562863	N/A	0.562863
DOT1L	0.679324	N/A	0.679324
SNX31	0.646304	N/A	0.646304
SUSD2	0.632216	N/A	0.632216
RTN3	0.59714	N/A	0.59714
CST3	0.566258	N/A	0.566258
LYSMD2	0.531807	N/A	0.531807
CCDC92B	0.55775	N/A	0.55775
KCTD4	0.577811	N/A	0.577811
TKTL1	0.562342	N/A	0.562342
LAMTOR5	0.555083	N/A	0.555083
NOL6	0.747477	N/A	0.747477
UMOD	0.721942	N/A	0.721942
METTL16	0.460956	N/A	0.460956
TLN2	0.551945	N/A	0.551945
FDX2	0.577164	N/A	0.577164
NEMP1	0.572847	N/A	0.572847
SLC14A2	0.852586	N/A	0.852586
KCNE1	0.557018	N/A	0.557018
AMPD1	0.647282	N/A	0.647282
FAM89B	0.568592	N/A	0.568592
OSBPL6	0.545719	N/A	0.545719
OR6C74	0.578119	N/A	0.578119
DNPH1	0.562828	N/A	0.562828
LYST	0.643472	N/A	0.643472
SPRY2	0.577799	N/A	0.577799
TBL3	0.72574	N/A	0.72574
YTHDF2	0.411119	N/A	0.411119
SLC36A3	0.196245	N/A	0.196245
EPC1	0.650135	N/A	0.650135
BICD1	0.461459	N/A	0.461459
PLAAT4	0.576491	N/A	0.576491
CCN2	0.590224	N/A	0.590224
HHLA2	0.750052	N/A	0.750052
IFNL4	0.56449	N/A	0.56449
ZNF460	0.473283	N/A	0.473283
FAM193B	0.5746	N/A	0.5746
CACNG2	0.548336	N/A	0.548336
PPCDC	0.606166	N/A	0.606166
C8orf58	0.333	N/A	0.333
ATP6V1A	0.64352	N/A	0.64352
STXBP4	0.643973	N/A	0.643973
TRIM13	0.596318	N/A	0.596318
PARVA	0.621585	N/A	0.621585
VPS36	0.615246	N/A	0.615246
SYT15	0.550496	N/A	0.550496
SLC15A2	0.269958	N/A	0.269958
TBRG1	0.6831	N/A	0.6831
SIX2	0.602244	N/A	0.602244
PRDM5	0.253426	N/A	0.253426
KXD1	0.569639	N/A	0.569639
FBXO39	0.49694	N/A	0.49694
CHAF1B	0.490905	N/A	0.490905
IL22RA2	0.671113	N/A	0.671113
FGF20	0.591957	N/A	0.591957
IMP3	0.552023	N/A	0.552023
MT1X	0.578036	N/A	0.578036
CAPRIN1	0.617331	N/A	0.617331
LENG9	0.356981	N/A	0.356981
PRDM6	0.546702	N/A	0.546702
CEP63	0.451937	N/A	0.451937
NR2F2	0.586768	N/A	0.586768
KIR2DS3	0.579353	N/A	0.579353
ZNF396	0.514866	N/A	0.514866
OR2J3	0.572294	N/A	0.572294
WAPL	0.672035	N/A	0.672035
N4BP3	0.553296	N/A	0.553296
RNF225	0.731912	N/A	0.731912
COQ5	0.586571	N/A	0.586571
TG	0.163804	N/A	0.163804
POLR2F	0.572847	N/A	0.572847
PLPP4	0.653012	N/A	0.653012
CRPPA	0.266224	N/A	0.266224
POLR2C	0.569066	N/A	0.569066
MBOAT7	0.654046	N/A	0.654046
ISG20	0.578759	N/A	0.578759
USP5	0.65275	N/A	0.65275
P2RX5	0.561937	N/A	0.561937
SUMO4	0.65982	N/A	0.65982
MRPL16	0.679067	N/A	0.679067
TCF23	0.791211	N/A	0.791211
RIMKLB	0.56971	N/A	0.56971
BAIAP2	0.322342	N/A	0.322342
EFCAB5	0.619802	N/A	0.619802
HMG20B	0.575447	N/A	0.575447
HAS3	0.440594	N/A	0.440594
SLC36A2	0.809403	N/A	0.809403
PUS7L	0.420412	N/A	0.420412
PURA	0.389464	N/A	0.389464
DDX28	0.633916	N/A	0.633916
MFSD2B	0.666412	N/A	0.666412
STIP1	0.60978	N/A	0.60978
SLITRK5	0.636997	N/A	0.636997
RPA1	0.651358	N/A	0.651358
PSMD3	0.633638	N/A	0.633638
SHH	0.604556	N/A	0.604556
AVP	0.585451	N/A	0.585451
MPPED1	0.556147	N/A	0.556147
ARHGAP27	0.561437	N/A	0.561437
CHKB	0.64097	N/A	0.64097
SULT1E1	0.605216	N/A	0.605216
LOC100289580	0.552808	N/A	0.552808
PAQR4	0.703677	N/A	0.703677
TFCP2	0.558205	N/A	0.558205
GPR85	0.551713	N/A	0.551713
ANP32D	0.637308	N/A	0.637308
TMTC1	0.264881	N/A	0.264881
NKPD1	0.641732	N/A	0.641732
LGALS13	0.607138	N/A	0.607138
RND2	0.606909	N/A	0.606909
SHLD2	0.563239	N/A	0.563239
SERPINI2	0.783827	N/A	0.783827
OR8B4	0.580769	N/A	0.580769
RICTOR	0.345368	N/A	0.345368
FCGRT	0.566126	N/A	0.566126
GPR17	0.61191	N/A	0.61191
KLHL7	0.559818	N/A	0.559818
C4orf33	0.549663	N/A	0.549663
APRT	0.365428	N/A	0.365428
RAB42	0.564393	N/A	0.564393
BMP2K	0.697564	N/A	0.697564
TNRC6B	0.633802	N/A	0.633802
PCSK9	0.1935	N/A	0.1935
UPK2	0.653427	N/A	0.653427
GEM	0.58453	N/A	0.58453
NCF2	0.699517	N/A	0.699517
GTF2F2	0.564449	N/A	0.564449
TRIT1	0.82409	N/A	0.82409
CSF2RB	0.751046	N/A	0.751046
SERINC2	0.529783	N/A	0.529783
AK5	0.45154	N/A	0.45154
TRA2A	0.550804	N/A	0.550804
ISY1-RAB43	0.567753	N/A	0.567753
MAB21L2	0.585692	N/A	0.585692
ZFP37	0.255875	N/A	0.255875
ALOX5AP	0.557752	N/A	0.557752
GPR84	0.379387	N/A	0.379387
MT1HL1	0.582752	N/A	0.582752
STAC2	0.306095	N/A	0.306095
RFESD	0.565596	N/A	0.565596
DCAF4	0.488164	N/A	0.488164
PRKRIP1	0.582085	N/A	0.582085
MYT1	0.51286	N/A	0.51286
FDPS	0.663544	N/A	0.663544
CD248	0.56635	N/A	0.56635
NEK8	0.728931	N/A	0.728931
BFAR	0.590971	N/A	0.590971
CDIP1	0.580737	N/A	0.580737
RBM38	0.44985	N/A	0.44985
INPP1	0.712091	N/A	0.712091
CREB3L3	0.756152	N/A	0.756152
USF2	0.55901	N/A	0.55901
HMCES	0.647727	N/A	0.647727
TSPYL5	0.574064	N/A	0.574064
TSG101	0.574996	N/A	0.574996
COL15A1	0.67611	N/A	0.67611
CIDEC	0.646595	N/A	0.646595
ITPR2	0.512144	N/A	0.512144
RBM4	0.564962	N/A	0.564962
DRICH1	0.578757	N/A	0.578757
OR2V2	0.576025	N/A	0.576025
MUC16	0.728519	N/A	0.728519
OMG	0.544819	N/A	0.544819
LILRA5	0.452588	N/A	0.452588
PTGES3L	0.539968	N/A	0.539968
ATP1A3	0.446605	N/A	0.446605
C18orf54	0.490712	N/A	0.490712
PGLYRP1	0.573351	N/A	0.573351
ODF3B	0.602549	N/A	0.602549
FAM133B	0.578456	N/A	0.578456
MRO	0.542375	N/A	0.542375
RNFT1	0.561655	N/A	0.561655
PRDX1	0.560685	N/A	0.560685
ACKR1	0.621464	N/A	0.621464
OR7D4	0.604179	N/A	0.604179
BDH1	0.362374	N/A	0.362374
RNF44	0.592588	N/A	0.592588
C12orf71	0.559874	N/A	0.559874
CEP126	0.346264	N/A	0.346264
COL9A1	0.441674	N/A	0.441674
SLC17A7	0.621896	N/A	0.621896
ICMT	0.620885	N/A	0.620885
COL27A1	0.596999	N/A	0.596999
SLC27A2	0.664483	N/A	0.664483
TAS2R19	0.565709	N/A	0.565709
OR10Z1	0.575018	N/A	0.575018
SUGT1	0.594917	N/A	0.594917
COLEC12	0.511354	N/A	0.511354
MSMO1	0.546856	N/A	0.546856
LLPH	0.17331	N/A	0.17331
OR10C1	0.589664	N/A	0.589664
TMEM52B	0.569287	N/A	0.569287
EIF2AK2	0.578119	N/A	0.578119
PSMD2	0.632668	N/A	0.632668
BCORL1	0.600785	N/A	0.600785
LRRC71	0.676064	N/A	0.676064
OR4K2	0.580901	N/A	0.580901
EXOSC2	0.632237	N/A	0.632237
C17orf97	0.378589	N/A	0.378589
TACR2	0.512529	N/A	0.512529
AK3	0.627	N/A	0.627
MS4A7	0.646616	N/A	0.646616
USB1	0.60617	N/A	0.60617
PIAS3	0.708181	N/A	0.708181
PHTF2	0.619805	N/A	0.619805
TAFA3	0.59171	N/A	0.59171
FGGY	0.609012	N/A	0.609012
TMEM196	0.575844	N/A	0.575844
OR10R2	0.580901	N/A	0.580901
FAM180A	0.560557	N/A	0.560557
RASL10A	0.569739	N/A	0.569739
PAIP1	0.556389	N/A	0.556389
TOM1L1	0.418072	N/A	0.418072
EAF2	0.5769	N/A	0.5769
ORAI2	0.55589	N/A	0.55589
ASAP3	0.664975	N/A	0.664975
OR5H6	0.581739	N/A	0.581739
CYP51A1	0.643942	N/A	0.643942
NPHP4	0.28319	N/A	0.28319
ZBTB4	0.733639	N/A	0.733639
OR4K5	0.593306	N/A	0.593306
ZNHIT1	0.55884	N/A	0.55884
STX3	0.488437	N/A	0.488437
OSGIN1	0.250325	N/A	0.250325
OR14C36	0.589653	N/A	0.589653
WNT8B	0.54323	N/A	0.54323
LOC102725023	0.581722	N/A	0.581722
GFPT1	0.553537	N/A	0.553537
WDR45B	0.548802	N/A	0.548802
DDX50	0.545123	N/A	0.545123
C17orf75	0.46779	N/A	0.46779
CDCA7L	0.489927	N/A	0.489927
WDR20	0.668019	N/A	0.668019
RXFP1	0.633315	N/A	0.633315
RTL9	0.555403	N/A	0.555403
SEC24C	0.355561	N/A	0.355561
GYPC	0.338831	N/A	0.338831
NHEJ1	0.621623	N/A	0.621623
SLC66A3	0.575441	N/A	0.575441
CLIP1	0.24188	N/A	0.24188
ZNF395	0.630489	N/A	0.630489
PPM1E	0.537323	N/A	0.537323
COPG2	0.581313	N/A	0.581313
OR9Q2	0.558611	N/A	0.558611
SPC25	0.578582	N/A	0.578582
GOLGA8H	0.336282	N/A	0.336282
ASH2L	0.562541	N/A	0.562541
TBPL2	0.596371	N/A	0.596371
PBX3	0.617156	N/A	0.617156
ZNF7	0.558479	N/A	0.558479
GABBR1	0.673911	N/A	0.673911
TMEM234	0.566121	N/A	0.566121
VARS1	0.680905	N/A	0.680905
TYMS	0.605068	N/A	0.605068
PON1	0.420824	N/A	0.420824
ZNF236	0.573905	N/A	0.573905
NTRK1	0.861217	N/A	0.861217
ACSBG2	0.455478	N/A	0.455478
THNSL2	0.544364	N/A	0.544364
PLA2G4B	0.262003	N/A	0.262003
ITSN2	0.755441	N/A	0.755441
IQCF2	0.543751	N/A	0.543751
CREBZF	0.5817	N/A	0.5817
OSBPL10	0.7389	N/A	0.7389
HYAL2	0.486596	N/A	0.486596
MANEAL	0.639617	N/A	0.639617
PARN	0.64638	N/A	0.64638
SHANK2	0.766768	N/A	0.766768
MRPL44	0.544589	N/A	0.544589
NRROS	0.507903	N/A	0.507903
MGST1	0.565017	N/A	0.565017
CDH22	0.517422	N/A	0.517422
ARHGAP11B	0.5561	N/A	0.5561
IKZF5	0.559887	N/A	0.559887
KIF1C	0.611973	N/A	0.611973
LPAR6	0.579836	N/A	0.579836
CDC42BPG	0.692562	N/A	0.692562
RWDD2A	0.549577	N/A	0.549577
CDS2	0.448171	N/A	0.448171
SNX10	0.551975	N/A	0.551975
ZHX2	0.584115	N/A	0.584115
PI16	0.704039	N/A	0.704039
UBE2Z	0.552663	N/A	0.552663
SLC25A42	0.594845	N/A	0.594845
SHOC1	0.399734	N/A	0.399734
LEXM	0.714682	N/A	0.714682
PPOX	0.604986	N/A	0.604986
OR51B2	0.415383	N/A	0.415383
ZSCAN4	0.596341	N/A	0.596341
IGFBP3	0.559924	N/A	0.559924
FGF6	0.471288	N/A	0.471288
DNLZ	0.562154	N/A	0.562154
DDX18	0.560136	N/A	0.560136
ATP10A	0.500139	N/A	0.500139
OR13C3	0.572879	N/A	0.572879
TMEM86B	0.580132	N/A	0.580132
PASD1	0.567047	N/A	0.567047
BOLL	0.611258	N/A	0.611258
POLR3E	0.555928	N/A	0.555928
TAMALIN	0.578586	N/A	0.578586
GTPBP1	0.618552	N/A	0.618552
TIMD4	0.472937	N/A	0.472937
PALD1	0.581539	N/A	0.581539
RBM10	0.577435	N/A	0.577435
LRRC31	0.469102	N/A	0.469102
CNPY1	0.567913	N/A	0.567913
SMARCAL1	0.559992	N/A	0.559992
VWA5B1	0.251675	N/A	0.251675
ZIC2	0.376194	N/A	0.376194
FAM217A	0.632838	N/A	0.632838
KRT77	0.470143	N/A	0.470143
PCDH11X	0.567429	N/A	0.567429
NKG7	0.597757	N/A	0.597757
MAML2	0.436075	N/A	0.436075
MBD6	0.649356	N/A	0.649356
ROS1	0.463245	N/A	0.463245
PTPRS	0.534692	N/A	0.534692
FGFBP3	0.605989	N/A	0.605989
TAOK3	0.478796	N/A	0.478796
TRIM48	0.596541	N/A	0.596541
STRIP1	0.448561	N/A	0.448561
XPNPEP2	0.56051	N/A	0.56051
PRLH	0.582751	N/A	0.582751
KCNT1	0.472247	N/A	0.472247
COX18	0.536471	N/A	0.536471
SLC3A2	0.907605	N/A	0.907605
FAM228B	0.571346	N/A	0.571346
IQCF3	0.589651	N/A	0.589651
CLCA4	0.653339	N/A	0.653339
CHGB	0.6902	N/A	0.6902
LCT	0.525475	N/A	0.525475
LRP1B	0.621452	N/A	0.621452
STUB1	0.582541	N/A	0.582541
ARHGAP12	0.719234	N/A	0.719234
ENPP6	0.501718	N/A	0.501718
CFAP20DC	0.536954	N/A	0.536954
NCKAP1	0.531151	N/A	0.531151
PLEK2	0.31064	N/A	0.31064
MDN1	0.447298	N/A	0.447298
ANXA6	0.665728	N/A	0.665728
RBMXL1	0.640027	N/A	0.640027
MORN4	0.590371	N/A	0.590371
CIAPIN1	0.481603	N/A	0.481603
DST	0.872665	N/A	0.872665
CCDC33	0.41534	N/A	0.41534
OR4K14	0.581233	N/A	0.581233
DDAH1	0.597723	N/A	0.597723
ASB13	0.638155	N/A	0.638155
MYO1D	0.640656	N/A	0.640656
DMRTA1	0.722064	N/A	0.722064
PDX1	0.670761	N/A	0.670761
BBOX1	0.610409	N/A	0.610409
RAB20	0.576014	N/A	0.576014
RAD21	0.703875	N/A	0.703875
MSX2	0.576575	N/A	0.576575
GAREM1	0.72669	N/A	0.72669
PIP5KL1	0.708655	N/A	0.708655
MPV17	0.567043	N/A	0.567043
ZNF619	0.327028	N/A	0.327028
MACROD1	0.458498	N/A	0.458498
ZNF33B	0.609269	N/A	0.609269
SMC5	0.443908	N/A	0.443908
CHCHD5	0.576817	N/A	0.576817
HEYL	0.484616	N/A	0.484616
SYTL4	0.55962	N/A	0.55962
ZNF805	0.53659	N/A	0.53659
GDI2	0.574188	N/A	0.574188
ABCF1	0.491516	N/A	0.491516
WSCD1	0.485972	N/A	0.485972
KDM4D	0.542703	N/A	0.542703
TLR8	0.560564	N/A	0.560564
EIF4E3	0.576298	N/A	0.576298
TEAD2	0.285446	N/A	0.285446
CD3G	0.569812	N/A	0.569812
RGS2	0.575495	N/A	0.575495
SPATA1	0.617377	N/A	0.617377
RNF135	0.646048	N/A	0.646048
FAS	0.606673	N/A	0.606673
ESRP2	0.633085	N/A	0.633085
NOB1	0.461277	N/A	0.461277
SLC6A11	0.546785	N/A	0.546785
SPOCK2	0.736517	N/A	0.736517
TUBA3D	0.623769	N/A	0.623769
ATP6V1C1	0.563575	N/A	0.563575
SCRT1	0.613948	N/A	0.613948
MAFB	0.585869	N/A	0.585869
BOC	0.760074	N/A	0.760074
FRMPD2	0.363075	N/A	0.363075
NFKBIA	0.583526	N/A	0.583526
KCNG3	0.560708	N/A	0.560708
ZNF474	0.620549	N/A	0.620549
HOPX	0.643086	N/A	0.643086
KIFBP	0.478292	N/A	0.478292
AOPEP	0.668089	N/A	0.668089
CEBPE	0.586051	N/A	0.586051
INPP4A	0.545088	N/A	0.545088
EMID1	0.359215	N/A	0.359215
UBA7	0.694653	N/A	0.694653
MCOLN2	0.485802	N/A	0.485802
AK1	0.622423	N/A	0.622423
REXO5	0.847032	N/A	0.847032
ARID2	0.620477	N/A	0.620477
ZNF689	0.568635	N/A	0.568635
ATP5F1C	0.585875	N/A	0.585875
HENMT1	0.579695	N/A	0.579695
RARRES1	0.563398	N/A	0.563398
MDM2	0.550585	N/A	0.550585
RPS16	0.582996	N/A	0.582996
C1orf100	0.563069	N/A	0.563069
KRTAP5-3	0.620484	N/A	0.620484
CTCF	0.589722	N/A	0.589722
BHLHB9	0.561549	N/A	0.561549
AGT	0.784821	N/A	0.784821
PLCXD2	0.516886	N/A	0.516886
ELANE	0.58957	N/A	0.58957
ZNF681	0.718359	N/A	0.718359
POLE4	0.555239	N/A	0.555239
ZBTB18	0.576308	N/A	0.576308
CALHM1	0.666131	N/A	0.666131
GHITM	0.42513	N/A	0.42513
KIAA0100	0.490697	N/A	0.490697
SVOPL	0.804895	N/A	0.804895
MROH7	0.339124	N/A	0.339124
SEPTIN11	0.428461	N/A	0.428461
LAP3	0.639763	N/A	0.639763
GFPT2	0.257193	N/A	0.257193
MED31	0.607087	N/A	0.607087
RCAN2	0.56818	N/A	0.56818
MNX1	0.479044	N/A	0.479044
MIS18A	0.556378	N/A	0.556378
KLHL36	0.49368	N/A	0.49368
SLC38A8	0.796116	N/A	0.796116
ANKDD1A	0.757363	N/A	0.757363
HSP90B1	0.435064	N/A	0.435064
CDH8	0.778399	N/A	0.778399
PAPOLG	0.624482	N/A	0.624482
GPR3	0.60937	N/A	0.60937
TMED4	0.150722	N/A	0.150722
GOLM2	0.606631	N/A	0.606631
CRADD	0.413453	N/A	0.413453
LBX1	0.684959	N/A	0.684959
ZNF687	0.511712	N/A	0.511712
STX2	0.59937	N/A	0.59937
PCM1	0.74381	N/A	0.74381
ANKRD20A1	0.582852	N/A	0.582852
KLRG2	0.638515	N/A	0.638515
TAFA2	0.602928	N/A	0.602928
UGP2	0.597893	N/A	0.597893
H2AC17	0.549851	N/A	0.549851
NUP188	0.548167	N/A	0.548167
CPB2	0.563084	N/A	0.563084
CHMP2B	0.555129	N/A	0.555129
FNDC8	0.487105	N/A	0.487105
JAGN1	0.572453	N/A	0.572453
TMEM132C	0.459562	N/A	0.459562
YOD1	0.571789	N/A	0.571789
DMBT1	0.942587	N/A	0.942587
FOXD2	0.704059	N/A	0.704059
FBLN7	0.733334	N/A	0.733334
DAB1	0.477557	N/A	0.477557
SELENOO	0.574257	N/A	0.574257
MRPS9	0.618712	N/A	0.618712
DIAPH2	0.549194	N/A	0.549194
CCR10	0.56818	N/A	0.56818
ILDR1	0.48064	N/A	0.48064
TMEM120A	0.836789	N/A	0.836789
WFIKKN1	0.320445	N/A	0.320445
MICA	0.671426	N/A	0.671426
SYCE1	0.378799	N/A	0.378799
ILDR2	0.642025	N/A	0.642025
CFAP65	0.540147	N/A	0.540147
FOXM1	0.731798	N/A	0.731798
APOBEC4	0.475428	N/A	0.475428
PRXL2C	0.703102	N/A	0.703102
NXPE1	0.534529	N/A	0.534529
PUM2	0.575856	N/A	0.575856
OR52A5	0.578172	N/A	0.578172
HES5	0.611965	N/A	0.611965
PSMD12	0.568592	N/A	0.568592
TMEM134	0.686631	N/A	0.686631
SLC30A2	0.587516	N/A	0.587516
MAP3K3	0.678164	N/A	0.678164
RPL9	0.574257	N/A	0.574257
GAS2	0.581485	N/A	0.581485
ARSA	0.789982	N/A	0.789982
FUT5	0.508982	N/A	0.508982
SLC17A4	0.517721	N/A	0.517721
SPTBN1	0.45413	N/A	0.45413
CBR1	0.623734	N/A	0.623734
ATF7-NPFF	0.564144	N/A	0.564144
CNOT6	0.565352	N/A	0.565352
PACSIN3	0.752964	N/A	0.752964
AFAP1L2	0.800676	N/A	0.800676
ARFGAP1	0.748728	N/A	0.748728
DZIP1L	0.779752	N/A	0.779752
ST3GAL5	0.605691	N/A	0.605691
H2BC9	0.570757	N/A	0.570757
SCG5	0.563896	N/A	0.563896
HNRNPF	0.545536	N/A	0.545536
MARCKSL1	0.53887	N/A	0.53887
SHMT1	0.466673	N/A	0.466673
LRBA	0.718473	N/A	0.718473
GXYLT2	0.256912	N/A	0.256912
PRICKLE1	0.720518	N/A	0.720518
ANKAR	0.258215	N/A	0.258215
DDX19B	0.564154	N/A	0.564154
H2BC6	0.716962	N/A	0.716962
MPND	0.536817	N/A	0.536817
ARL10	0.490558	N/A	0.490558
KRTAP10-8	0.587321	N/A	0.587321
SLC9B2	0.564306	N/A	0.564306
CYYR1	0.749042	N/A	0.749042
SRMS	0.386104	N/A	0.386104
MAGI3	0.533868	N/A	0.533868
KIR2DS2	0.507514	N/A	0.507514
KCNK6	0.455555	N/A	0.455555
PSORS1C2	0.598811	N/A	0.598811
OR13C2	0.582514	N/A	0.582514
AEBP2	0.490634	N/A	0.490634
ARHGAP39	0.745681	N/A	0.745681
TBC1D15	0.642514	N/A	0.642514
SMLR1	0.362151	N/A	0.362151
TMEM237	0.642614	N/A	0.642614
ATF7	0.576094	N/A	0.576094
FBXW2	0.392696	N/A	0.392696
CDH20	0.543599	N/A	0.543599
CD177	0.525302	N/A	0.525302
ERC2	0.710287	N/A	0.710287
LMNTD1	0.459827	N/A	0.459827
ANO7	0.692922	N/A	0.692922
RUFY4	0.534348	N/A	0.534348
SBK1	0.590155	N/A	0.590155
SEC14L6	0.666164	N/A	0.666164
ANXA8	0.551209	N/A	0.551209
PRPH	0.659884	N/A	0.659884
CCDC28A	0.562056	N/A	0.562056
MAN1C1	0.477131	N/A	0.477131
OSGEP	0.697634	N/A	0.697634
UTP25	0.532581	N/A	0.532581
SULT2A1	0.493791	N/A	0.493791
PDXP	0.62578	N/A	0.62578
APOBEC3H	0.607556	N/A	0.607556
AGAP2	0.279295	N/A	0.279295
CCT2	0.635901	N/A	0.635901
CCDC81	0.176103	N/A	0.176103
KLRF2	0.586906	N/A	0.586906
LRCH4	0.610005	N/A	0.610005
YDJC	0.654784	N/A	0.654784
MDGA1	0.751811	N/A	0.751811
COQ4	0.547978	N/A	0.547978
APOA1	0.642398	N/A	0.642398
SIRPB1	0.653609	N/A	0.653609
CTSO	0.603279	N/A	0.603279
CCDC83	0.61165	N/A	0.61165
NOD2	0.292554	N/A	0.292554
ART1	0.852555	N/A	0.852555
SLU7	0.48955	N/A	0.48955
GTF3A	0.663544	N/A	0.663544
RASL10B	0.587271	N/A	0.587271
TGFB1I1	0.600408	N/A	0.600408
AHCTF1	0.936765	N/A	0.936765
FASTKD1	0.507351	N/A	0.507351
PLK2	0.577205	N/A	0.577205
OTUB2	0.557988	N/A	0.557988
ACTL6B	0.568492	N/A	0.568492
CAMKK1	0.503205	N/A	0.503205
BLK	0.850633	N/A	0.850633
GRK1	0.738457	N/A	0.738457
OCA2	0.827294	N/A	0.827294
EXOG	0.405812	N/A	0.405812
PARP9	0.71579	N/A	0.71579
OR2W1	0.577859	N/A	0.577859
C5orf34	0.377029	N/A	0.377029
CFAP77	0.278785	N/A	0.278785
LHX3	0.656352	N/A	0.656352
CYB5R4	0.603908	N/A	0.603908
PDGFA	0.580143	N/A	0.580143
SEMG2	0.881188	N/A	0.881188
ACRV1	0.570208	N/A	0.570208
IFFO2	0.652744	N/A	0.652744
WNT11	0.64638	N/A	0.64638
TEX264	0.60989	N/A	0.60989
CCDC153	0.471539	N/A	0.471539
GOSR1	0.566962	N/A	0.566962
CHCHD6	0.567047	N/A	0.567047
STRADB	0.472138	N/A	0.472138
AMBP	0.61557	N/A	0.61557
RASSF4	0.294618	N/A	0.294618
METTL2B	0.464628	N/A	0.464628
SPATA24	0.56522	N/A	0.56522
CARD16	0.580136	N/A	0.580136
JAML	0.715181	N/A	0.715181
PPP1R12B	0.42081	N/A	0.42081
TMIE	0.644331	N/A	0.644331
ARHGEF1	0.472785	N/A	0.472785
C1D	0.558859	N/A	0.558859
DRP2	0.557107	N/A	0.557107
LAIR1	0.604959	N/A	0.604959
PPL	0.953256	N/A	0.953256
NPAS1	0.474199	N/A	0.474199
MTARC2	0.564544	N/A	0.564544
PIK3C2G	0.301167	N/A	0.301167
ST20-MTHFS	0.589972	N/A	0.589972
SDF2L1	0.58551	N/A	0.58551
IQCK	0.583227	N/A	0.583227
NTMT1	0.566332	N/A	0.566332
RALGPS2	0.594004	N/A	0.594004
NT5DC2	0.553709	N/A	0.553709
PLAA	0.429321	N/A	0.429321
WDR72	0.444361	N/A	0.444361
NOTUM	0.483916	N/A	0.483916
WDR47	0.672535	N/A	0.672535
ATF6	0.498184	N/A	0.498184
ADA	0.68909	N/A	0.68909
OR4A5	0.819217	N/A	0.819217
LY6G6F-LY6G6D	0.586533	N/A	0.586533
GUCY2F	0.555357	N/A	0.555357
ZNF780A	0.687807	N/A	0.687807
PDCD5	0.57429	N/A	0.57429
ZDHHC13	0.674945	N/A	0.674945
ASB10	0.698873	N/A	0.698873
RNF31	0.786467	N/A	0.786467
SAE1	0.587941	N/A	0.587941
PTPN4	0.655485	N/A	0.655485
HM13	0.559648	N/A	0.559648
NSMCE4A	0.679942	N/A	0.679942
ARHGEF10L	0.648135	N/A	0.648135
MICAL2	0.555557	N/A	0.555557
SAMD15	0.628778	N/A	0.628778
SEC14L5	0.228676	N/A	0.228676
NCAM2	0.662384	N/A	0.662384
RNF207	0.561918	N/A	0.561918
CUZD1	0.666758	N/A	0.666758
BAZ2B	0.688009	N/A	0.688009
GPM6A	0.363516	N/A	0.363516
B3GALT4	0.588734	N/A	0.588734
ZNF620	0.584318	N/A	0.584318
MSI2	0.555409	N/A	0.555409
ZKSCAN8	0.512422	N/A	0.512422
TM9SF1	0.686725	N/A	0.686725
GTF3C2	0.624407	N/A	0.624407
C15orf39	0.510588	N/A	0.510588
ZNHIT3	0.567105	N/A	0.567105
AKT1	0.55104	N/A	0.55104
CYFIP1	0.588164	N/A	0.588164
RTP1	0.605989	N/A	0.605989
MRPS16	0.503087	N/A	0.503087
JPH2	0.634048	N/A	0.634048
SCRN2	0.676236	N/A	0.676236
GJA5	0.586743	N/A	0.586743
ADAP1	0.553458	N/A	0.553458
NCK1	0.582593	N/A	0.582593
ITGA4	0.664782	N/A	0.664782
THEM6	0.606895	N/A	0.606895
MFAP5	0.58343	N/A	0.58343
TTI1	0.694857	N/A	0.694857
INTU	0.410722	N/A	0.410722
RGS16	0.587197	N/A	0.587197
CSRNP3	0.541359	N/A	0.541359
HSPA4L	0.66502	N/A	0.66502
PRPF19	0.572141	N/A	0.572141
DUSP23	0.363441	N/A	0.363441
KRTAP4-7	0.68247	N/A	0.68247
RASGEF1B	0.601901	N/A	0.601901
MGST2	0.645418	N/A	0.645418
FETUB	0.802852	N/A	0.802852
KCNV2	0.885037	N/A	0.885037
PDZRN3	0.633089	N/A	0.633089
PSMD4	0.588204	N/A	0.588204
RMND1	0.514237	N/A	0.514237
OR52E8	0.638386	N/A	0.638386
CWC27	0.622404	N/A	0.622404
PCGF3	0.559771	N/A	0.559771
RTN2	0.640027	N/A	0.640027
H4C1	0.584717	N/A	0.584717
APOBR	0.45156	N/A	0.45156
LRRTM2	0.577053	N/A	0.577053
SULT1C3	0.621912	N/A	0.621912
MCUR1	0.624945	N/A	0.624945
DHX16	0.630406	N/A	0.630406
TMEM69	0.641742	N/A	0.641742
OR1E1	0.592681	N/A	0.592681
KSR2	0.741092	N/A	0.741092
FAM180B	0.617156	N/A	0.617156
TUB	0.702961	N/A	0.702961
NUP210L	0.47068	N/A	0.47068
DALRD3	0.687841	N/A	0.687841
METTL15	0.675594	N/A	0.675594
CLN5	0.547373	N/A	0.547373
CSNK1G2	0.57213	N/A	0.57213
OR6N1	0.5886	N/A	0.5886
ZFAND1	0.645284	N/A	0.645284
DAB2IP	0.538878	N/A	0.538878
ZNF415	0.473741	N/A	0.473741
DDB2	0.48059	N/A	0.48059
TBX10	0.470313	N/A	0.470313
ANKRD36B	0.452458	N/A	0.452458
PPFIA4	0.538149	N/A	0.538149
NUDT2	0.592721	N/A	0.592721
TTC30B	0.558277	N/A	0.558277
SLC35E1	0.573885	N/A	0.573885
TMEM121B	0.629774	N/A	0.629774
FOXD4	0.719972	N/A	0.719972
AP1B1	0.380277	N/A	0.380277
TNRC6A	0.63939	N/A	0.63939
LIPJ	0.818152	N/A	0.818152
NOP53	0.732921	N/A	0.732921
GOLGA6L3	0.57087	N/A	0.57087
CCR5	0.695838	N/A	0.695838
OR1N1	0.57284	N/A	0.57284
GPSM3	0.459025	N/A	0.459025
ICAM4	0.611262	N/A	0.611262
SYNDIG1	0.567835	N/A	0.567835
ROGDI	0.629034	N/A	0.629034
SLC2A2	0.464475	N/A	0.464475
ZNF2	0.474522	N/A	0.474522
ZNF443	0.428318	N/A	0.428318
PTPRE	0.800024	N/A	0.800024
MAN2A1	0.641054	N/A	0.641054
CGB7	0.580052	N/A	0.580052
DIPK1B	0.614609	N/A	0.614609
PPFIA2	0.654751	N/A	0.654751
BCOR	0.588754	N/A	0.588754
NHSL2	0.587874	N/A	0.587874
NPC2	0.658742	N/A	0.658742
BET1L	0.568065	N/A	0.568065
WDR76	0.684975	N/A	0.684975
TRAPPC2L	0.598325	N/A	0.598325
SEC23A	0.410659	N/A	0.410659
IL25	0.59718	N/A	0.59718
EPHB2	0.676086	N/A	0.676086
NKIRAS2	0.561685	N/A	0.561685
PDZD7	0.712656	N/A	0.712656
RNF152	0.58343	N/A	0.58343
FAF2	0.582374	N/A	0.582374
TAP2	0.504323	N/A	0.504323
TXNDC2	0.50689	N/A	0.50689
PLTP	0.774723	N/A	0.774723
ALDOB	0.508361	N/A	0.508361
EBF2	0.475729	N/A	0.475729
KRTAP5-6	0.551488	N/A	0.551488
OSBPL2	0.576589	N/A	0.576589
SLC30A9	0.467289	N/A	0.467289
RTCB	0.590463	N/A	0.590463
ASCC2	0.7139	N/A	0.7139
FERD3L	0.564326	N/A	0.564326
SLC5A5	0.513509	N/A	0.513509
FKBP4	0.447576	N/A	0.447576
CRABP2	0.640889	N/A	0.640889
FOLR1	0.338577	N/A	0.338577
TCN1	0.718355	N/A	0.718355
KPTN	0.569018	N/A	0.569018
ZBTB8OS	0.594108	N/A	0.594108
SPATA22	0.595165	N/A	0.595165
OXCT1	0.563131	N/A	0.563131
DIPK1A	0.283413	N/A	0.283413
GRSF1	0.619997	N/A	0.619997
NDUFS1	0.61872	N/A	0.61872
PCLO	0.826043	N/A	0.826043
METAP2	0.50341	N/A	0.50341
DEPDC1B	0.713796	N/A	0.713796
OCEL1	0.631556	N/A	0.631556
FBXW7	0.61572	N/A	0.61572
ENC1	0.580033	N/A	0.580033
GOLGA6L2	0.687305	N/A	0.687305
SLC35C2	0.69687	N/A	0.69687
ZNF808	0.498292	N/A	0.498292
WDR38	0.448321	N/A	0.448321
FAM171A1	0.769515	N/A	0.769515
STAMBP	0.491228	N/A	0.491228
ALOX15B	0.772301	N/A	0.772301
TMOD1	0.603359	N/A	0.603359
UBE2J1	0.551775	N/A	0.551775
FLG2	0.699526	N/A	0.699526
TNNI3K	0.861228	N/A	0.861228
TRIM34	0.462398	N/A	0.462398
GSTA3	0.561808	N/A	0.561808
DMPK	0.595088	N/A	0.595088
DCXR	0.595989	N/A	0.595989
CDC42EP3	0.555403	N/A	0.555403
LRRC18	0.605943	N/A	0.605943
DACT3	0.624771	N/A	0.624771
DBNDD1	0.437985	N/A	0.437985
MED19	0.57342	N/A	0.57342
SUCNR1	0.567338	N/A	0.567338
ZCCHC3	0.587873	N/A	0.587873
ZNF468	0.213673	N/A	0.213673
OR1D2	0.580297	N/A	0.580297
CD84	0.369396	N/A	0.369396
SEC63	0.615941	N/A	0.615941
ZSCAN5A	0.557365	N/A	0.557365
KAT5	0.545261	N/A	0.545261
NPM3	0.450885	N/A	0.450885
ZNF717	0.70085	N/A	0.70085
SIAH2	0.580905	N/A	0.580905
EPB41L2	0.889485	N/A	0.889485
KPNB1	0.567763	N/A	0.567763
OR6C2	0.601827	N/A	0.601827
ZNF148	0.571136	N/A	0.571136
TBX2	0.446395	N/A	0.446395
RGS5	0.602706	N/A	0.602706
TRIM38	0.596235	N/A	0.596235
DAP	0.342255	N/A	0.342255
ELL	0.568988	N/A	0.568988
PTPN21	0.701112	N/A	0.701112
MXD4	0.540865	N/A	0.540865
PSMB7	0.564072	N/A	0.564072
UBR4	0.193259	N/A	0.193259
TRAPPC12	0.780241	N/A	0.780241
GALNT18	0.662808	N/A	0.662808
ARIH2	0.563166	N/A	0.563166
ZNF777	0.492088	N/A	0.492088
APOC3	0.747175	N/A	0.747175
WDR19	0.69303	N/A	0.69303
FA2H	0.477819	N/A	0.477819
PAK5	0.498346	N/A	0.498346
LRRC58	0.569775	N/A	0.569775
PTCHD4	0.332767	N/A	0.332767
MAB21L1	0.580618	N/A	0.580618
B4GALT1	0.574064	N/A	0.574064
FOS	0.560741	N/A	0.560741
ZYG11A	0.795761	N/A	0.795761
CLCN3	0.648333	N/A	0.648333
ZNF837	0.498184	N/A	0.498184
RRP36	0.405343	N/A	0.405343
ZFP1	0.474356	N/A	0.474356
CARD6	0.672929	N/A	0.672929
PGAM2	0.739642	N/A	0.739642
PSMD8	0.539437	N/A	0.539437
POU5F1B	0.632749	N/A	0.632749
NCKAP5L	0.642679	N/A	0.642679
ST3GAL1	0.593329	N/A	0.593329
DLX3	0.669494	N/A	0.669494
SHOC2	0.581688	N/A	0.581688
NFKBID	0.55156	N/A	0.55156
TAS2R8	0.641211	N/A	0.641211
WIF1	0.593531	N/A	0.593531
MEIS3	0.587455	N/A	0.587455
CCDC90B	0.657785	N/A	0.657785
AADAC	0.473207	N/A	0.473207
CHIA	0.63804	N/A	0.63804
EPB41L4A	0.835117	N/A	0.835117
TPTEP2-CSNK1E	0.571826	N/A	0.571826
ELOVL2	0.557232	N/A	0.557232
SLA	0.566626	N/A	0.566626
IGF1R	0.693506	N/A	0.693506
RAB27A	0.183949	N/A	0.183949
PLK4	0.509956	N/A	0.509956
ZNF430	0.456896	N/A	0.456896
GMEB1	0.558623	N/A	0.558623
TRIM29	0.642778	N/A	0.642778
TUBGCP4	0.400117	N/A	0.400117
PEX26	0.497242	N/A	0.497242
RACGAP1	0.729758	N/A	0.729758
CYTH1	0.559648	N/A	0.559648
KCTD15	0.543043	N/A	0.543043
ETV7	0.673179	N/A	0.673179
OR6C6	0.584366	N/A	0.584366
SKA3	0.599375	N/A	0.599375
SLC47A2	0.661863	N/A	0.661863
ETNPPL	0.656773	N/A	0.656773
TGIF1	0.567058	N/A	0.567058
NKX3-2	0.49797	N/A	0.49797
HTR3B	0.273377	N/A	0.273377
KEAP1	0.662384	N/A	0.662384
TNFRSF6B	0.606006	N/A	0.606006
ARID1A	0.383437	N/A	0.383437
RARG	0.450577	N/A	0.450577
GPI	0.587851	N/A	0.587851
OR1L3	0.591187	N/A	0.591187
NRXN1	0.111021	N/A	0.111021
PRRC2A	0.374431	N/A	0.374431
KLRF1	0.58086	N/A	0.58086
SMG6	0.755668	N/A	0.755668
NME2	0.572432	N/A	0.572432
CYTL1	0.589096	N/A	0.589096
TBC1D7-LOC100130357	0.664726	N/A	0.664726
SFRP1	0.582164	N/A	0.582164
GABRB1	0.617386	N/A	0.617386
RWDD2B	0.482401	N/A	0.482401
ZFP57	0.58567	N/A	0.58567
MRPL43	0.567388	N/A	0.567388
ERMN	0.711044	N/A	0.711044
C22orf42	0.603824	N/A	0.603824
SMC4	0.60172	N/A	0.60172
RAB11FIP1	0.811539	N/A	0.811539
EEF1G	0.573255	N/A	0.573255
GPATCH11	0.502061	N/A	0.502061
HLA-DOB	0.564072	N/A	0.564072
MYBPC1	0.657712	N/A	0.657712
PCDHAC1	0.765906	N/A	0.765906
FAM227A	0.545495	N/A	0.545495
PADI1	0.801202	N/A	0.801202
TRNT1	0.17815	N/A	0.17815
TMEM212	0.576535	N/A	0.576535
CCDC127	0.595668	N/A	0.595668
TMEM128	0.603999	N/A	0.603999
CPXM1	0.623773	N/A	0.623773
FOSB	0.563402	N/A	0.563402
MSH3	0.736084	N/A	0.736084
KLK3	0.582457	N/A	0.582457
ARRB2	0.453305	N/A	0.453305
HAUS4	0.571427	N/A	0.571427
SPINT2	0.574925	N/A	0.574925
SLC30A4	0.569217	N/A	0.569217
PKNOX1	0.612468	N/A	0.612468
NT5C1B-RDH14	0.769576	N/A	0.769576
OR52H1	0.522026	N/A	0.522026
INPP5E	0.59285	N/A	0.59285
GBP1	0.524372	N/A	0.524372
MFN2	0.455756	N/A	0.455756
HCRT	0.568635	N/A	0.568635
CFAP100	0.899002	N/A	0.899002
PARD3	0.420973	N/A	0.420973
PSMD11	0.572282	N/A	0.572282
RAB4A	0.597735	N/A	0.597735
MYO16	0.546992	N/A	0.546992
MMP7	0.589385	N/A	0.589385
KHDC1	0.601901	N/A	0.601901
COL9A3	0.619972	N/A	0.619972
STOX1	0.908379	N/A	0.908379
PPP1R42	0.561259	N/A	0.561259
IPO4	0.533688	N/A	0.533688
TMEM40	0.486675	N/A	0.486675
PAQR3	0.651599	N/A	0.651599
IGFBP4	0.581233	N/A	0.581233
RCC1	0.620629	N/A	0.620629
PAK1IP1	0.598871	N/A	0.598871
CNTN2	0.543699	N/A	0.543699
OSBPL1A	0.550127	N/A	0.550127
SPRYD3	0.581058	N/A	0.581058
UCHL3	0.559619	N/A	0.559619
ASTE1	0.889904	N/A	0.889904
AGRN	0.733	N/A	0.733
YIPF5	0.636066	N/A	0.636066
HOXB5	0.581637	N/A	0.581637
VCP	0.579286	N/A	0.579286
EIF3H	0.595554	N/A	0.595554
RBM6	0.550367	N/A	0.550367
PVRIG	0.58557	N/A	0.58557
ODAM	0.581462	N/A	0.581462
ABHD18	0.538733	N/A	0.538733
TMEM140	0.603196	N/A	0.603196
OR13C8	0.566332	N/A	0.566332
BACH1	0.830688	N/A	0.830688
CSNK1G3	0.590235	N/A	0.590235
IL27	0.589111	N/A	0.589111
STAP2	0.431702	N/A	0.431702
PIRT	0.558963	N/A	0.558963
MRPS27	0.519877	N/A	0.519877
SPOCD1	0.6796	N/A	0.6796
MTSS1	0.492156	N/A	0.492156
KIAA1210	0.549407	N/A	0.549407
SET	0.572319	N/A	0.572319
FES	0.557386	N/A	0.557386
FAM160B2	0.549972	N/A	0.549972
OR10G9	0.462175	N/A	0.462175
RAD21L1	0.633509	N/A	0.633509
MRAP2	0.598013	N/A	0.598013
SDR16C5	0.618268	N/A	0.618268
VKORC1	0.577807	N/A	0.577807
PELI2	0.691669	N/A	0.691669
ARNTL2	0.587433	N/A	0.587433
SH3PXD2B	0.75817	N/A	0.75817
PDCD2	0.569673	N/A	0.569673
TBC1D20	0.587908	N/A	0.587908
OC90	0.38057	N/A	0.38057
LRRIQ3	0.595084	N/A	0.595084
CAMLG	0.45666	N/A	0.45666
CSNK1E	0.571826	N/A	0.571826
ADA2	0.355193	N/A	0.355193
OR1L4	0.487676	N/A	0.487676
LSM14B	0.540865	N/A	0.540865
STAT6	0.653245	N/A	0.653245
ZSCAN30	0.586687	N/A	0.586687
CUX1	0.552032	N/A	0.552032
PISD	0.737513	N/A	0.737513
SLCO4A1	0.343065	N/A	0.343065
CHORDC1	0.586419	N/A	0.586419
ANGPTL8	0.584061	N/A	0.584061
USP31	0.600526	N/A	0.600526
NDUFS7	0.551975	N/A	0.551975
NEK5	0.913833	N/A	0.913833
ABCA10	0.315224	N/A	0.315224
BTG3	0.624913	N/A	0.624913
WDR3	0.613738	N/A	0.613738
GLRX2	0.588742	N/A	0.588742
OPRM1	0.568223	N/A	0.568223
DDX47	0.711337	N/A	0.711337
TTC14	0.664216	N/A	0.664216
ST7	0.60978	N/A	0.60978
ZWILCH	0.498718	N/A	0.498718
KLK6	0.625585	N/A	0.625585
CFAP53	0.721887	N/A	0.721887
TYW5	0.458194	N/A	0.458194
OR10G2	0.620226	N/A	0.620226
KCTD10	0.568558	N/A	0.568558
CCDC184	0.596365	N/A	0.596365
CLSTN3	0.640958	N/A	0.640958
HECTD3	0.641923	N/A	0.641923
FHAD1	0.404171	N/A	0.404171
DOCK3	0.253615	N/A	0.253615
MTAP	0.60646	N/A	0.60646
ZNF69	0.501697	N/A	0.501697
GOLGA6B	0.574878	N/A	0.574878
VEZT	0.549355	N/A	0.549355
ZNF564	0.519669	N/A	0.519669
GMDS	0.584885	N/A	0.584885
ETV6	0.403233	N/A	0.403233
IFRD1	0.474324	N/A	0.474324
TEPSIN	0.615018	N/A	0.615018
MXI1	0.461386	N/A	0.461386
FAM110D	0.570235	N/A	0.570235
FRMD3	0.78531	N/A	0.78531
RANBP3L	0.504664	N/A	0.504664
WNT9B	0.425522	N/A	0.425522
CRX	0.587112	N/A	0.587112
FOXN3	0.699585	N/A	0.699585
DIXDC1	0.567578	N/A	0.567578
CPSF7	0.572567	N/A	0.572567
PRKAR2B	0.597331	N/A	0.597331
H4C8	0.575427	N/A	0.575427
CLDN17	0.584487	N/A	0.584487
TEX261	0.586721	N/A	0.586721
CHMP6	0.565471	N/A	0.565471
CGREF1	0.547385	N/A	0.547385
RBM23	0.585972	N/A	0.585972
SCP2D1	0.573172	N/A	0.573172
ZNF781	0.602701	N/A	0.602701
IL10RB	0.571305	N/A	0.571305
C9orf152	0.63994	N/A	0.63994
ARHGEF18	0.622164	N/A	0.622164
FNBP4	0.423596	N/A	0.423596
THAP3	0.505481	N/A	0.505481
HRH4	0.585324	N/A	0.585324
TJP2	0.635175	N/A	0.635175
GZMK	0.568223	N/A	0.568223
VPS37A	0.60948	N/A	0.60948
SSTR3	0.764555	N/A	0.764555
ANK1	0.519533	N/A	0.519533
PPP1R3B	0.566153	N/A	0.566153
HOXC9	0.559831	N/A	0.559831
CYP27C1	0.575942	N/A	0.575942
ABR	0.74975	N/A	0.74975
SARAF	0.489069	N/A	0.489069
ELAVL2	0.591359	N/A	0.591359
LMAN1	0.626311	N/A	0.626311
SCNN1D	0.529337	N/A	0.529337
RBBP9	0.587516	N/A	0.587516
PCDHA7	0.55045	N/A	0.55045
SPAG16	0.184058	N/A	0.184058
CEACAM21	0.58443	N/A	0.58443
MMRN1	0.205644	N/A	0.205644
SEZ6	0.245224	N/A	0.245224
TP53INP1	0.58551	N/A	0.58551
EXOSC8	0.609599	N/A	0.609599
ESPNL	0.495588	N/A	0.495588
VCAN	0.681694	N/A	0.681694
SLC2A12	0.63081	N/A	0.63081
FSHR	0.703091	N/A	0.703091
LHX6	0.576617	N/A	0.576617
ECHDC3	0.613012	N/A	0.613012
ARHGEF33	0.616186	N/A	0.616186
LINGO1	0.484884	N/A	0.484884
SPTLC2	0.620486	N/A	0.620486
STING1	0.573358	N/A	0.573358
MYO1G	0.561398	N/A	0.561398
ACAD8	0.309099	N/A	0.309099
CDK5RAP1	0.538844	N/A	0.538844
MICU1	0.666122	N/A	0.666122
MYH4	0.138186	N/A	0.138186
DGKK	0.592712	N/A	0.592712
TP73	0.67352	N/A	0.67352
SOWAHC	0.647128	N/A	0.647128
ENTR1	0.773031	N/A	0.773031
PROSER2	0.664474	N/A	0.664474
PTGDR	0.595574	N/A	0.595574
FAM81A	0.63901	N/A	0.63901
DIPK2A	0.56828	N/A	0.56828
TRPM2	0.388058	N/A	0.388058
CDC20B	0.664829	N/A	0.664829
PNLIPRP3	0.60611	N/A	0.60611
SNTG2	0.355531	N/A	0.355531
HAND1	0.549923	N/A	0.549923
HELT	0.550821	N/A	0.550821
SLC5A7	0.596696	N/A	0.596696
PCNX3	0.655383	N/A	0.655383
METTL7B	0.629414	N/A	0.629414
PNLDC1	0.610378	N/A	0.610378
LRRK2	0.797075	N/A	0.797075
CLTC	0.631102	N/A	0.631102
GPR32	0.568153	N/A	0.568153
PNMA1	0.570219	N/A	0.570219
PRDM15	0.609343	N/A	0.609343
EFCAB1	0.570462	N/A	0.570462
SLC9A2	0.50269	N/A	0.50269
ARMH1	0.63209	N/A	0.63209
STARD4	0.322782	N/A	0.322782
SYTL2	0.880598	N/A	0.880598
SPSB2	0.641177	N/A	0.641177
UGT1A3	0.493366	N/A	0.493366
HP1BP3	0.58189	N/A	0.58189
ZNF37A	0.644083	N/A	0.644083
NRP2	0.591021	N/A	0.591021
KRT6C	0.195168	N/A	0.195168
MTUS2	0.840617	N/A	0.840617
MPZL3	0.234457	N/A	0.234457
EYA4	0.68571	N/A	0.68571
SLC2A13	0.510965	N/A	0.510965
CAPG	0.655859	N/A	0.655859
REM2	0.448116	N/A	0.448116
VAV2	0.259093	N/A	0.259093
LAMP3	0.584068	N/A	0.584068
TM4SF5	0.564924	N/A	0.564924
CIITA	0.19046	N/A	0.19046
KLK5	0.589599	N/A	0.589599
NIP7	0.557773	N/A	0.557773
TMC8	0.830584	N/A	0.830584
TMEM170A	0.591854	N/A	0.591854
RPL27	0.586639	N/A	0.586639
EML5	0.629988	N/A	0.629988
C17orf113	0.509316	N/A	0.509316
FOXRED1	0.72597	N/A	0.72597
DCAF4L1	0.571612	N/A	0.571612
HOXC10	0.593531	N/A	0.593531
BMS1	0.874778	N/A	0.874778
OR5L1	0.657355	N/A	0.657355
MYCT1	0.552766	N/A	0.552766
ZNF233	0.653908	N/A	0.653908
OASL	0.680061	N/A	0.680061
POGK	0.45706	N/A	0.45706
OR2L5	0.473226	N/A	0.473226
MRGPRF	0.600412	N/A	0.600412
KCMF1	0.577538	N/A	0.577538
MRPS24	0.469952	N/A	0.469952
CCDC102A	0.751396	N/A	0.751396
ATP8B1	0.620372	N/A	0.620372
IL20	0.640833	N/A	0.640833
KRTAP10-12	0.598198	N/A	0.598198
PHC1	0.676056	N/A	0.676056
THRA	0.578204	N/A	0.578204
PABPN1	0.632694	N/A	0.632694
SEMA3B	0.752266	N/A	0.752266
PYHIN1	0.681294	N/A	0.681294
LDHB	0.562326	N/A	0.562326
DCLRE1C	0.670331	N/A	0.670331
SLC25A22	0.59481	N/A	0.59481
MCRIP2	0.43395	N/A	0.43395
ABLIM2	0.808932	N/A	0.808932
FAM83D	0.506349	N/A	0.506349
SFXN4	0.606128	N/A	0.606128
SSH3	0.299283	N/A	0.299283
IL11	0.569696	N/A	0.569696
MCTP1	0.744194	N/A	0.744194
CCR9	0.598748	N/A	0.598748
ZNF440	0.794041	N/A	0.794041
OR52N4	0.604198	N/A	0.604198
FBXL6	0.275742	N/A	0.275742
STXBP3	0.619201	N/A	0.619201
SMPD2	0.637198	N/A	0.637198
IL10RA	0.475728	N/A	0.475728
KIF4A	0.535069	N/A	0.535069
SACS	0.632192	N/A	0.632192
SPZ1	0.79579	N/A	0.79579
NEURL1B	0.597915	N/A	0.597915
GALNT9	0.584722	N/A	0.584722
SIX4	0.590182	N/A	0.590182
GNLY	0.919672	N/A	0.919672
MFN1	0.156833	N/A	0.156833
TMEM273	0.772011	N/A	0.772011
CCDC137	0.674088	N/A	0.674088
GPR137	0.626144	N/A	0.626144
RESP18	0.736837	N/A	0.736837
ODF2L	0.772302	N/A	0.772302
EPHA7	0.623178	N/A	0.623178
TNFRSF9	0.574612	N/A	0.574612
TNFSF12-TNFSF13	0.618886	N/A	0.618886
CMBL	0.580211	N/A	0.580211
GPR107	0.464078	N/A	0.464078
COLEC10	0.684616	N/A	0.684616
DLD	0.393217	N/A	0.393217
BMERB1	0.502007	N/A	0.502007
FHIT	0.582992	N/A	0.582992
PPRC1	0.460898	N/A	0.460898
SYPL2	0.626135	N/A	0.626135
NOXRED1	0.484513	N/A	0.484513
PXYLP1	0.629952	N/A	0.629952
TP53I13	0.673626	N/A	0.673626
TUT4	0.560911	N/A	0.560911
PPM1J	0.743102	N/A	0.743102
OCIAD2	0.581181	N/A	0.581181
FFAR2	0.498463	N/A	0.498463
C16orf72	0.592728	N/A	0.592728
TSHZ3	0.570895	N/A	0.570895
WASHC2A	0.83202	N/A	0.83202
ACTR6	0.586489	N/A	0.586489
PPA1	0.595649	N/A	0.595649
TMEM33	0.582568	N/A	0.582568
KLK15	0.532374	N/A	0.532374
TPH1	0.518715	N/A	0.518715
YES1	0.614687	N/A	0.614687
DOCK8	0.633767	N/A	0.633767
MRPL2	0.238186	N/A	0.238186
TMEM241	0.586092	N/A	0.586092
EXOC3	0.646762	N/A	0.646762
FNDC11	0.457946	N/A	0.457946
NLRP8	0.541555	N/A	0.541555
BRAT1	0.809689	N/A	0.809689
HIPK1	0.420934	N/A	0.420934
SYCE1L	0.691936	N/A	0.691936
PCCA	0.302076	N/A	0.302076
CRYGS	0.586906	N/A	0.586906
PTPRN	0.753435	N/A	0.753435
NEUROG1	0.56698	N/A	0.56698
APCS	0.309112	N/A	0.309112
TDRD10	0.639265	N/A	0.639265
TMEM37	0.573455	N/A	0.573455
ACVR2B	0.628852	N/A	0.628852
MYMK	0.53514	N/A	0.53514
NDUFAB1	0.542703	N/A	0.542703
SHFL	0.579434	N/A	0.579434
TPST1	0.62181	N/A	0.62181
CNPY3-GNMT	0.404537	N/A	0.404537
MYO3B	0.724297	N/A	0.724297
TEDC1	0.535672	N/A	0.535672
FAHD1	0.647487	N/A	0.647487
FBLN5	0.65437	N/A	0.65437
SQSTM1	0.587634	N/A	0.587634
PKM	0.434016	N/A	0.434016
MCRS1	0.600281	N/A	0.600281
SULT1B1	0.467127	N/A	0.467127
CDK9	0.580078	N/A	0.580078
DNTT	0.385384	N/A	0.385384
DPP7	0.38123	N/A	0.38123
ARHGEF25	0.656197	N/A	0.656197
HOXB7	0.661962	N/A	0.661962
RNPS1	0.492413	N/A	0.492413
ADIPOQ	0.668651	N/A	0.668651
ERCC3	0.694653	N/A	0.694653
PRKAA1	0.575289	N/A	0.575289
LPCAT3	0.575698	N/A	0.575698
KRTAP10-3	0.568138	N/A	0.568138
OR12D3	0.624749	N/A	0.624749
NPTX2	0.65883	N/A	0.65883
RCN1	0.565368	N/A	0.565368
EME1	0.715721	N/A	0.715721
POM121L2	0.711767	N/A	0.711767
TPSAB1	0.596062	N/A	0.596062
IKZF2	0.592489	N/A	0.592489
SLC38A4	0.59019	N/A	0.59019
LMBRD1	0.682359	N/A	0.682359
KCNU1	0.542631	N/A	0.542631
PSMD7	0.571536	N/A	0.571536
MRPL50	0.661226	N/A	0.661226
ADAM15	0.457389	N/A	0.457389
ELL3	0.596284	N/A	0.596284
CYHR1	0.453315	N/A	0.453315
MRPL49	0.572218	N/A	0.572218
ZNF551	0.362191	N/A	0.362191
KCTD7	0.646476	N/A	0.646476
TTC32	0.583946	N/A	0.583946
SSH1	0.626367	N/A	0.626367
BTRC	0.297145	N/A	0.297145
TEAD1	0.587112	N/A	0.587112
NLRP3	0.415623	N/A	0.415623
NT5C1B	0.732096	N/A	0.732096
ARHGDIG	0.601827	N/A	0.601827
NUBPL	0.582164	N/A	0.582164
TK2	0.607756	N/A	0.607756
SEC14L4	0.446453	N/A	0.446453
TTI2	0.630442	N/A	0.630442
QPRT	0.594742	N/A	0.594742
PPP1R9B	0.648166	N/A	0.648166
LDHAL6B	0.727756	N/A	0.727756
TLX3	0.583433	N/A	0.583433
KHK	0.767784	N/A	0.767784
TMEM30A	0.588263	N/A	0.588263
ITIH5	0.43108	N/A	0.43108
OR52K1	0.621627	N/A	0.621627
UNG	0.612343	N/A	0.612343
TFEC	0.576822	N/A	0.576822
PNKP	0.331633	N/A	0.331633
KLHL12	0.473536	N/A	0.473536
NDUFV2	0.585398	N/A	0.585398
TAT	0.104311	N/A	0.104311
KLF1	0.640949	N/A	0.640949
COPS3	0.601525	N/A	0.601525
COQ2	0.651886	N/A	0.651886
SERINC3	0.648106	N/A	0.648106
EEF1AKMT2	0.588991	N/A	0.588991
PLAAT3	0.593872	N/A	0.593872
SYNJ2BP-COX16	0.584422	N/A	0.584422
GPR89A	0.593072	N/A	0.593072
SLC40A1	0.575942	N/A	0.575942
NEK11	0.555736	N/A	0.555736
CLCA1	0.740934	N/A	0.740934
IPO13	0.762162	N/A	0.762162
PSME2	0.560006	N/A	0.560006
NMRK2	0.655105	N/A	0.655105
C1QTNF12	0.65465	N/A	0.65465
TYMP	0.426311	N/A	0.426311
MED6	0.591854	N/A	0.591854
ERCC5	0.736923	N/A	0.736923
FGD5	0.814792	N/A	0.814792
ANP32E	0.558623	N/A	0.558623
NCF4	0.657458	N/A	0.657458
DMRTA2	0.616183	N/A	0.616183
ZNF821	0.624241	N/A	0.624241
GPR132	0.427212	N/A	0.427212
ZNRF2	0.662657	N/A	0.662657
ZC3H13	0.512237	N/A	0.512237
CDHR2	0.703734	N/A	0.703734
PBX1	0.605248	N/A	0.605248
RUNDC3A	0.552636	N/A	0.552636
SPAG8	0.46275	N/A	0.46275
SPNS3	0.400054	N/A	0.400054
KCNJ12	0.578754	N/A	0.578754
TMEM156	0.582606	N/A	0.582606
SLFNL1	0.70876	N/A	0.70876
CD300LB	0.574844	N/A	0.574844
KCP	0.551088	N/A	0.551088
TTLL2	0.548356	N/A	0.548356
RD3	0.598811	N/A	0.598811
SLC35F6	0.573025	N/A	0.573025
GGA2	0.561309	N/A	0.561309
MCOLN3	0.653847	N/A	0.653847
EVA1C	0.671548	N/A	0.671548
ZNF273	0.702594	N/A	0.702594
TMEM225	0.632401	N/A	0.632401
RAB11FIP2	0.794376	N/A	0.794376
OPRK1	0.703799	N/A	0.703799
ZNF714	0.65893	N/A	0.65893
UBE3B	0.721348	N/A	0.721348
ACOT6	0.59022	N/A	0.59022
NRIP1	0.459291	N/A	0.459291
H1-6	0.667379	N/A	0.667379
UNC119B	0.573276	N/A	0.573276
SUN2	0.300577	N/A	0.300577
PRPF4B	0.666509	N/A	0.666509
MCF2L	0.559636	N/A	0.559636
RAB3IP	0.583914	N/A	0.583914
ADAMTS2	0.272721	N/A	0.272721
NR4A3	0.906337	N/A	0.906337
POU4F3	0.502424	N/A	0.502424
SYNE2	0.61835	N/A	0.61835
ARMC10	0.547768	N/A	0.547768
ST7L	0.609343	N/A	0.609343
HCLS1	0.758108	N/A	0.758108
BAIAP3	0.504476	N/A	0.504476
HGFAC	0.726811	N/A	0.726811
SLC15A5	0.441788	N/A	0.441788
ATP6V1FNB	0.625854	N/A	0.625854
CYP11B2	0.294033	N/A	0.294033
TTLL11	0.721955	N/A	0.721955
TSPYL6	0.47057	N/A	0.47057
TRAPPC10	0.487115	N/A	0.487115
TNFRSF10B	0.714561	N/A	0.714561
SHC3	0.78498	N/A	0.78498
PTCD2	0.49145	N/A	0.49145
PLA2G4E	0.417875	N/A	0.417875
RDH11	0.577435	N/A	0.577435
MYH14	0.656293	N/A	0.656293
CCDC63	0.784908	N/A	0.784908
USO1	0.556207	N/A	0.556207
GFUS	0.68302	N/A	0.68302
HOXD9	0.733832	N/A	0.733832
KIRREL2	0.79966	N/A	0.79966
CFAP54	0.75514	N/A	0.75514
ARMC4	0.61123	N/A	0.61123
CC2D1A	0.803301	N/A	0.803301
SIGLEC10	0.682465	N/A	0.682465
TCF15	0.602753	N/A	0.602753
OR52W1	0.595518	N/A	0.595518
CBY3	0.587516	N/A	0.587516
MRM2	0.581233	N/A	0.581233
CR1	0.494391	N/A	0.494391
CD101	0.693162	N/A	0.693162
PAPSS1	0.414839	N/A	0.414839
MAP10	0.461558	N/A	0.461558
KLHL5	0.694938	N/A	0.694938
SULT2B1	0.57187	N/A	0.57187
FZR1	0.571738	N/A	0.571738
EEF1AKMT3	0.520334	N/A	0.520334
MROH9	0.521555	N/A	0.521555
TLK1	0.580712	N/A	0.580712
GJA8	0.721691	N/A	0.721691
FLT3LG	0.569726	N/A	0.569726
TEX44	0.47652	N/A	0.47652
TMEM117	0.649539	N/A	0.649539
LCN1	0.582215	N/A	0.582215
GINS2	0.681826	N/A	0.681826
SYNE1	0.638848	N/A	0.638848
SNX14	0.734157	N/A	0.734157
GGCX	0.691357	N/A	0.691357
DCD	0.749873	N/A	0.749873
STARD5	0.582294	N/A	0.582294
RND1	0.476522	N/A	0.476522
UNCX	0.469082	N/A	0.469082
RUVBL1	0.621286	N/A	0.621286
ZFP14	0.563881	N/A	0.563881
TAAR2	0.594857	N/A	0.594857
CFAP74	0.706462	N/A	0.706462
CCRL2	0.603264	N/A	0.603264
CA2	0.575498	N/A	0.575498
ZNF688	0.581509	N/A	0.581509
FMO2	0.598772	N/A	0.598772
ERICH1	0.743385	N/A	0.743385
HDAC11	0.471096	N/A	0.471096
PPP1R32	0.419383	N/A	0.419383
CLDN23	0.635395	N/A	0.635395
TFB1M	0.675522	N/A	0.675522
PTPN18	0.38105	N/A	0.38105
CDC42BPA	0.645911	N/A	0.645911
RTN4R	0.605392	N/A	0.605392
RPE	0.693317	N/A	0.693317
KCTD16	0.599266	N/A	0.599266
THTPA	0.636002	N/A	0.636002
VPS4A	0.514322	N/A	0.514322
OGN	0.585558	N/A	0.585558
PRRX1	0.61446	N/A	0.61446
MACF1	0.475465	N/A	0.475465
DIP2B	0.614801	N/A	0.614801
TEF	0.581324	N/A	0.581324
RNF224	0.594025	N/A	0.594025
FBP2	0.866844	N/A	0.866844
KBTBD4	0.340753	N/A	0.340753
RAG1	0.751292	N/A	0.751292
GLYATL1	0.479221	N/A	0.479221
SLC6A1	0.584413	N/A	0.584413
NR2C1	0.51206	N/A	0.51206
KRI1	0.0527788	N/A	0.0527788
OR4D10	0.549407	N/A	0.549407
LRRC42	0.651291	N/A	0.651291
ZNF670	0.582306	N/A	0.582306
ELOVL7	0.670593	N/A	0.670593
KRT34	0.798963	N/A	0.798963
PRSS35	0.52631	N/A	0.52631
ACSL6	0.532198	N/A	0.532198
ANGPTL1	0.267957	N/A	0.267957
ZNF124	0.647378	N/A	0.647378
AP3S2	0.581181	N/A	0.581181
CD164L2	0.579773	N/A	0.579773
COL26A1	0.914229	N/A	0.914229
BMT2	0.561274	N/A	0.561274
SLC43A1	0.525362	N/A	0.525362
LNX2	0.710676	N/A	0.710676
EEFSEC	0.337714	N/A	0.337714
TFAP2D	0.646691	N/A	0.646691
GRIK5	0.845036	N/A	0.845036
TMIGD3	0.610422	N/A	0.610422
RHOC	0.59426	N/A	0.59426
FYB2	0.690209	N/A	0.690209
SARS2	0.687948	N/A	0.687948
CENPT	0.901361	N/A	0.901361
ATAD2	0.731351	N/A	0.731351
ZSCAN31	0.457607	N/A	0.457607
SFTPA1	0.409934	N/A	0.409934
CACNB3	0.493089	N/A	0.493089
VPS13C	0.418773	N/A	0.418773
KCNK7	0.569697	N/A	0.569697
HTATIP2	0.62258	N/A	0.62258
OR5P2	0.568507	N/A	0.568507
CACNG5	0.455973	N/A	0.455973
PSMB8	0.506673	N/A	0.506673
CYP2R1	0.605185	N/A	0.605185
C1QTNF5,MFRP	0.572805	N/A	0.572805
ZNF662	0.791115	N/A	0.791115
RPP38	0.618513	N/A	0.618513
ETV4	0.700748	N/A	0.700748
DND1	0.608445	N/A	0.608445
SLC25A19	0.577747	N/A	0.577747
IPO5	0.449277	N/A	0.449277
CHST9	0.622085	N/A	0.622085
SLC25A48	0.62499	N/A	0.62499
TLE6	0.514979	N/A	0.514979
PLPP2	0.572298	N/A	0.572298
C6orf47	0.624285	N/A	0.624285
CAND2	0.565076	N/A	0.565076
FIP1L1	0.614146	N/A	0.614146
MLKL	0.663329	N/A	0.663329
TEX43	0.567365	N/A	0.567365
SLC29A1	0.744166	N/A	0.744166
LPAR3	0.597893	N/A	0.597893
PDE4DIP	0.634389	N/A	0.634389
NCOR2	0.869174	N/A	0.869174
FAM170B	0.609797	N/A	0.609797
SCLT1	0.658333	N/A	0.658333
WIPI1	0.547853	N/A	0.547853
KLK1	0.516981	N/A	0.516981
SF3A1	0.507735	N/A	0.507735
MED8	0.624425	N/A	0.624425
ATP10D	0.601473	N/A	0.601473
TMEM178B	0.634271	N/A	0.634271
SMAD1	0.593335	N/A	0.593335
HGD	0.69284	N/A	0.69284
AQP3	0.576617	N/A	0.576617
TCTE3	0.59554	N/A	0.59554
PTPRC	0.590228	N/A	0.590228
ZNF761	0.65844	N/A	0.65844
TBX6	0.691583	N/A	0.691583
LONP2	0.640642	N/A	0.640642
TIGD4	0.45398	N/A	0.45398
ABHD1	0.537799	N/A	0.537799
HOXB6	0.584234	N/A	0.584234
MCU	0.607162	N/A	0.607162
TMEM62	0.475792	N/A	0.475792
KCNK12	0.55104	N/A	0.55104
PHYKPL	0.737907	N/A	0.737907
TTC23L	0.612877	N/A	0.612877
ZFPM2	0.342427	N/A	0.342427
TIE1	0.331114	N/A	0.331114
DLX5	0.643685	N/A	0.643685
MLF1	0.607619	N/A	0.607619
MRPS28	0.609189	N/A	0.609189
MFAP3L	0.645961	N/A	0.645961
NEK4	0.592689	N/A	0.592689
SCRN3	0.559405	N/A	0.559405
LMO2	0.620388	N/A	0.620388
UBXN10	0.84316	N/A	0.84316
PHOX2A	0.583073	N/A	0.583073
CCN4	0.614579	N/A	0.614579
CRIP2	0.627318	N/A	0.627318
ACOT2	0.610358	N/A	0.610358
TAF8	0.623856	N/A	0.623856
SLC30A5	0.550151	N/A	0.550151
SLC8A2	0.500024	N/A	0.500024
LRRC4	0.602306	N/A	0.602306
FKBPL	0.585043	N/A	0.585043
OR1K1	0.590935	N/A	0.590935
OSCAR	0.638151	N/A	0.638151
SMAD7	0.582256	N/A	0.582256
GATM	0.583974	N/A	0.583974
NUP50	0.442271	N/A	0.442271
TMBIM4	0.275225	N/A	0.275225
RPS3	0.712525	N/A	0.712525
MLC1	0.600946	N/A	0.600946
PGPEP1	0.584352	N/A	0.584352
SIGMAR1	0.584911	N/A	0.584911
DCTN6	0.594564	N/A	0.594564
HYKK	0.494152	N/A	0.494152
LHX2	0.577538	N/A	0.577538
PRPF39	0.600338	N/A	0.600338
ACSM2B	0.783135	N/A	0.783135
OR56B4	0.499059	N/A	0.499059
PANX3	0.558391	N/A	0.558391
HMGCL	0.586255	N/A	0.586255
PRPF40A	0.505037	N/A	0.505037
COQ8B	0.744023	N/A	0.744023
LEO1	0.599793	N/A	0.599793
CRISPLD2	0.581247	N/A	0.581247
BTBD19	0.594857	N/A	0.594857
OR6C4	0.625399	N/A	0.625399
ANKS3	0.541941	N/A	0.541941
CPM	0.631865	N/A	0.631865
MGAT5	0.651229	N/A	0.651229
RFX7	0.720453	N/A	0.720453
FAM187B	0.655198	N/A	0.655198
ARMC3	0.384254	N/A	0.384254
PRR23A	0.607766	N/A	0.607766
G3BP1	0.604341	N/A	0.604341
MAN1B1	0.0817123	N/A	0.0817123
FPGS	0.872266	N/A	0.872266
ZMYM6	0.845229	N/A	0.845229
DMWD	0.624341	N/A	0.624341
LRRC37A3	0.496675	N/A	0.496675
MOGAT1	0.752773	N/A	0.752773
FUCA1	0.6549	N/A	0.6549
ZNF229	0.548196	N/A	0.548196
PDE6B	0.874078	N/A	0.874078
PGBD3	0.667679	N/A	0.667679
RSF1	0.855168	N/A	0.855168
PPIB	0.576573	N/A	0.576573
RGS12	0.630703	N/A	0.630703
MEGF8	0.957229	N/A	0.957229
OPN3	0.642595	N/A	0.642595
GRIN1	0.598129	N/A	0.598129
MRC2	0.276756	N/A	0.276756
VPS35L	0.633628	N/A	0.633628
SSTR1	0.587582	N/A	0.587582
NSRP1	0.471235	N/A	0.471235
SLC13A2	0.482709	N/A	0.482709
IPO8	0.446399	N/A	0.446399
IL17RE	0.480372	N/A	0.480372
NIPAL3	0.580206	N/A	0.580206
DCBLD1	0.605863	N/A	0.605863
TMEM38B	0.573351	N/A	0.573351
ATP5PB	0.607347	N/A	0.607347
TFIP11	0.604974	N/A	0.604974
ENPEP	0.507714	N/A	0.507714
SLC2A10	0.60763	N/A	0.60763
KIF2B	0.882773	N/A	0.882773
ERGIC3	0.591079	N/A	0.591079
ZNF517	0.644124	N/A	0.644124
TUFM	0.699827	N/A	0.699827
ESS2	0.47483	N/A	0.47483
RTBDN	0.593329	N/A	0.593329
ZNF417	0.883132	N/A	0.883132
COL17A1	0.829542	N/A	0.829542
DHX35	0.766904	N/A	0.766904
UBP1	0.63357	N/A	0.63357
ZMIZ2	0.750744	N/A	0.750744
CFAP97	0.455906	N/A	0.455906
KLC3	0.759642	N/A	0.759642
PRRG2	0.601011	N/A	0.601011
CRAT	0.301533	N/A	0.301533
RCVRN	0.586859	N/A	0.586859
LBX2	0.466391	N/A	0.466391
CPT1B	0.818485	N/A	0.818485
CALHM6	0.629731	N/A	0.629731
ZNF335	0.368667	N/A	0.368667
CCNJ	0.570294	N/A	0.570294
TAF6L	0.549884	N/A	0.549884
ATAD1	0.66288	N/A	0.66288
CYBC1	0.620673	N/A	0.620673
RTRAF	0.614623	N/A	0.614623
FARSA	0.541604	N/A	0.541604
CHRM4	0.51324	N/A	0.51324
TAS1R3	0.68053	N/A	0.68053
SOX13	0.809854	N/A	0.809854
ALS2	0.674546	N/A	0.674546
NKX6-1	0.822346	N/A	0.822346
SLX4IP	0.430486	N/A	0.430486
NUP43	0.606825	N/A	0.606825
ZNF844	0.776334	N/A	0.776334
TMED8	0.577205	N/A	0.577205
CDKL1	0.528064	N/A	0.528064
FLI1	0.313993	N/A	0.313993
PARP16	0.616945	N/A	0.616945
RYK	0.467386	N/A	0.467386
C1QTNF1	0.497363	N/A	0.497363
TGDS	0.669931	N/A	0.669931
CCDC173	0.546855	N/A	0.546855
ZNF10	0.590632	N/A	0.590632
ERICH6	0.794946	N/A	0.794946
VPS13A	0.705203	N/A	0.705203
DGKG	0.473578	N/A	0.473578
BAMBI	0.331375	N/A	0.331375
MGAT2	0.590951	N/A	0.590951
NDUFA8	0.615001	N/A	0.615001
IVD	0.374838	N/A	0.374838
KLHL26	0.600111	N/A	0.600111
LRRC1	0.586239	N/A	0.586239
ZNF286A	0.43517	N/A	0.43517
TBC1D2B	0.517795	N/A	0.517795
SIGLEC7	0.642386	N/A	0.642386
PLCZ1	0.465516	N/A	0.465516
LRRC20	0.599423	N/A	0.599423
EIF3K	0.591891	N/A	0.591891
GP5	0.635707	N/A	0.635707
SPATA32	0.587878	N/A	0.587878
CTNND2	0.510793	N/A	0.510793
CAV1	0.6068	N/A	0.6068
POM121L12	0.666108	N/A	0.666108
C1QTNF6	0.601552	N/A	0.601552
LHFPL5	0.617745	N/A	0.617745
TRPV3	0.860479	N/A	0.860479
THBS3	0.833441	N/A	0.833441
DGAT1	0.702876	N/A	0.702876
SERPINB13	0.561356	N/A	0.561356
TAS2R41	0.636617	N/A	0.636617
PEX19	0.625155	N/A	0.625155
SLC6A5	0.428545	N/A	0.428545
CACUL1	0.565758	N/A	0.565758
SEMA5A	0.61893	N/A	0.61893
CERKL	0.191485	N/A	0.191485
MED27	0.601751	N/A	0.601751
ZDBF2	0.541578	N/A	0.541578
TNN	0.496028	N/A	0.496028
NRN1L	0.653115	N/A	0.653115
PYGO2	0.593196	N/A	0.593196
GHSR	0.510402	N/A	0.510402
KIFC2	0.573703	N/A	0.573703
PCGF2	0.462066	N/A	0.462066
RBL2	0.680638	N/A	0.680638
FRMD8	0.615693	N/A	0.615693
PAQR5	0.676334	N/A	0.676334
ZC3H12A	0.457279	N/A	0.457279
KIF11	0.625963	N/A	0.625963
TYRP1	0.629651	N/A	0.629651
GLYAT	0.649569	N/A	0.649569
PRG2	0.394125	N/A	0.394125
TENT2	0.538108	N/A	0.538108
MOAP1	0.612825	N/A	0.612825
NPRL2	0.664726	N/A	0.664726
RUFY2	0.601768	N/A	0.601768
AVPR1A	0.603387	N/A	0.603387
CYBA	0.599282	N/A	0.599282
CA11	0.559767	N/A	0.559767
OR4C3	0.609534	N/A	0.609534
CARNS1	0.758964	N/A	0.758964
FXR2	0.646762	N/A	0.646762
SPAG17	0.668066	N/A	0.668066
OR1I1	0.480083	N/A	0.480083
NOL4	0.645961	N/A	0.645961
LRRC6	0.493471	N/A	0.493471
RAMP1	0.586358	N/A	0.586358
ELP2	0.752476	N/A	0.752476
AARS2	0.439577	N/A	0.439577
MICALL2	0.625566	N/A	0.625566
B3GAT3	0.712214	N/A	0.712214
CYP39A1	0.667796	N/A	0.667796
HNF1A	0.705487	N/A	0.705487
TAFA5	0.390954	N/A	0.390954
GIMAP2	0.221571	N/A	0.221571
UCP1	0.591232	N/A	0.591232
DIAPH1	0.151727	N/A	0.151727
TCHH	0.750475	N/A	0.750475
OGFOD3	0.28641	N/A	0.28641
ZNF493	0.58405	N/A	0.58405
DHPS	0.575294	N/A	0.575294
GTPBP10	0.580735	N/A	0.580735
VSX2	0.507875	N/A	0.507875
GOT2	0.63924	N/A	0.63924
TMEM120B	0.486781	N/A	0.486781
PGAP3	0.44764	N/A	0.44764
ALDH5A1	0.339487	N/A	0.339487
RPUSD2	0.714962	N/A	0.714962
ZNF253	0.635594	N/A	0.635594
SCN9A	0.818892	N/A	0.818892
GFRA2	0.609285	N/A	0.609285
ZNF672	0.654478	N/A	0.654478
RIN1	0.590248	N/A	0.590248
PTF1A	0.499384	N/A	0.499384
OR2AP1	0.4068	N/A	0.4068
ARFIP2	0.583751	N/A	0.583751
SRSF4	0.60168	N/A	0.60168
POC1B-GALNT4	0.746715	N/A	0.746715
NDUFAF1	0.636787	N/A	0.636787
ANKRD30A	0.169282	N/A	0.169282
ZNF441	0.660602	N/A	0.660602
GRM3	0.532871	N/A	0.532871
ITLN1	0.631829	N/A	0.631829
SLC24A3	0.718722	N/A	0.718722
AMER1	0.555075	N/A	0.555075
POTEF	0.630355	N/A	0.630355
DEFB106B	0.604193	N/A	0.604193
GSTA2	0.593192	N/A	0.593192
PGAM1	0.398365	N/A	0.398365
FXN	0.603905	N/A	0.603905
CCDC65	0.707065	N/A	0.707065
ADARB2	0.774433	N/A	0.774433
GDPGP1	0.595422	N/A	0.595422
PADI6	0.689228	N/A	0.689228
HOXC12	0.270916	N/A	0.270916
KRT86	0.701987	N/A	0.701987
GDE1	0.641345	N/A	0.641345
GLI3	0.930276	N/A	0.930276
P2RX4	0.604398	N/A	0.604398
COPA	0.549475	N/A	0.549475
ARL14	0.599375	N/A	0.599375
SH2B2	0.665866	N/A	0.665866
DRG2	0.658917	N/A	0.658917
GPATCH1	0.727221	N/A	0.727221
DUS4L	0.507882	N/A	0.507882
APLP2	0.851591	N/A	0.851591
ERI2	0.709369	N/A	0.709369
PLA2G4A	0.590292	N/A	0.590292
MKLN1	0.580976	N/A	0.580976
PKDCC	0.486857	N/A	0.486857
OR7D2	0.606957	N/A	0.606957
RNF213	0.545015	N/A	0.545015
OGDH	0.612095	N/A	0.612095
EIF3D	0.571536	N/A	0.571536
MAPT	0.734598	N/A	0.734598
ZMYND8	0.467151	N/A	0.467151
SCX	0.619459	N/A	0.619459
CCDC68	0.588686	N/A	0.588686
DEK	0.625463	N/A	0.625463
IFT80	0.512206	N/A	0.512206
MRPS7	0.497968	N/A	0.497968
PLD4	0.753431	N/A	0.753431
PHF19	0.610461	N/A	0.610461
RFX2	0.591596	N/A	0.591596
TMPRSS15	0.674699	N/A	0.674699
SFXN1	0.610487	N/A	0.610487
DEFB106A	0.604193	N/A	0.604193
CYLD	0.571828	N/A	0.571828
EIF6	0.608355	N/A	0.608355
ANGPTL4	0.591837	N/A	0.591837
NKAIN3	0.597366	N/A	0.597366
ENPP7	0.381536	N/A	0.381536
KLHDC8A	0.641576	N/A	0.641576
GABRD	0.667511	N/A	0.667511
MAP3K5	0.702403	N/A	0.702403
CNGB1	0.800148	N/A	0.800148
OR6C70	0.804408	N/A	0.804408
LRRC75B	0.500838	N/A	0.500838
PIP5K1A	0.602269	N/A	0.602269
TRIM14	0.487329	N/A	0.487329
SLC18A1	0.88048	N/A	0.88048
BRIX1	0.492033	N/A	0.492033
CALHM3	0.707154	N/A	0.707154
MAP1S	0.547518	N/A	0.547518
HNRNPDL	0.693203	N/A	0.693203
PSMD6	0.681421	N/A	0.681421
CNGA2	0.590025	N/A	0.590025
AIFM2	0.478696	N/A	0.478696
ABHD5	0.601651	N/A	0.601651
ABCC9	0.634138	N/A	0.634138
SORBS3	0.781985	N/A	0.781985
HEMGN	0.617697	N/A	0.617697
MAP7D1	0.56521	N/A	0.56521
PPP2R2C	0.63245	N/A	0.63245
KIAA0825	0.667593	N/A	0.667593
LAMC2	0.471003	N/A	0.471003
MARCHF10	0.429771	N/A	0.429771
TMEM145	0.70522	N/A	0.70522
STAC3	0.601772	N/A	0.601772
LZTS1	0.798035	N/A	0.798035
PFAS	0.921735	N/A	0.921735
MUC19	0.27167	N/A	0.27167
EPX	0.218294	N/A	0.218294
BCL3	0.598474	N/A	0.598474
ASB4	0.591693	N/A	0.591693
S100Z	0.747785	N/A	0.747785
APOL5	0.61016	N/A	0.61016
NPTN	0.600396	N/A	0.600396
RPL18A	0.616786	N/A	0.616786
RAPGEF4	0.65745	N/A	0.65745
CFAP52	0.559469	N/A	0.559469
MVD	0.481782	N/A	0.481782
SIGLEC11	0.504679	N/A	0.504679
GLG1	0.617536	N/A	0.617536
ADD1	0.354767	N/A	0.354767
CCDC121	0.644948	N/A	0.644948
PPP2R5A	0.658625	N/A	0.658625
EFNB2	0.609904	N/A	0.609904
RHAG	0.597018	N/A	0.597018
TIMP4	0.610283	N/A	0.610283
SLFN12L	0.656771	N/A	0.656771
SLC35D1	0.500369	N/A	0.500369
ZNF669	0.492969	N/A	0.492969
CA3	0.58085	N/A	0.58085
SCN7A	0.946798	N/A	0.946798
SCARA5	0.533298	N/A	0.533298
CYB5D1	0.518698	N/A	0.518698
BIRC3	0.611239	N/A	0.611239
SLCO4C1	0.6825	N/A	0.6825
SPPL2B	0.575675	N/A	0.575675
NUP214	0.651595	N/A	0.651595
ZNF143	0.630328	N/A	0.630328
CCDC138	0.679266	N/A	0.679266
EHMT2	0.548923	N/A	0.548923
ACSM4	0.314649	N/A	0.314649
ZNF488	0.253098	N/A	0.253098
PLBD2	0.533428	N/A	0.533428
TMEM131L	0.759138	N/A	0.759138
DAG1	0.696394	N/A	0.696394
MIB1	0.792147	N/A	0.792147
CCDC88C	0.683777	N/A	0.683777
LPCAT1	0.616823	N/A	0.616823
ZBTB25	0.624307	N/A	0.624307
ID3	0.480351	N/A	0.480351
MBP	0.521461	N/A	0.521461
FNBP1L	0.611013	N/A	0.611013
ORC5	0.520774	N/A	0.520774
FKBP6	0.735252	N/A	0.735252
DRD4	0.771089	N/A	0.771089
PRDM14	0.638667	N/A	0.638667
CBFA2T2	0.631828	N/A	0.631828
KIF6	0.787396	N/A	0.787396
ABCD4	0.813213	N/A	0.813213
PCDHGA3	0.518865	N/A	0.518865
PCDHGA10	0.400642	N/A	0.400642
ZNF592	0.552519	N/A	0.552519
SMARCAD1	0.513214	N/A	0.513214
PCDH15	0.790725	N/A	0.790725
HOXA6	0.609799	N/A	0.609799
ADAMTSL5	0.554866	N/A	0.554866
SLC20A1	0.659827	N/A	0.659827
PTPN13	0.7342	N/A	0.7342
TUBA1C	0.621647	N/A	0.621647
FBXW9	0.466308	N/A	0.466308
ZNF576	0.566121	N/A	0.566121
SLC7A5	0.727046	N/A	0.727046
STARD10	0.62002	N/A	0.62002
PTGER1	0.507879	N/A	0.507879
LXN	0.594845	N/A	0.594845
EXOSC4	0.621806	N/A	0.621806
SLC29A2	0.581911	N/A	0.581911
MFSD8	0.621302	N/A	0.621302
WBP2NL	0.603439	N/A	0.603439
RNF145	0.600215	N/A	0.600215
GLRA3	0.638935	N/A	0.638935
RFTN1	0.398646	N/A	0.398646
BARHL1	0.603343	N/A	0.603343
FAM166A	0.757644	N/A	0.757644
KIF20A	0.823661	N/A	0.823661
BLMH	0.689184	N/A	0.689184
AMIGO1	0.596671	N/A	0.596671
RNF133	0.64966	N/A	0.64966
CD320	0.610345	N/A	0.610345
KCNIP2	0.48588	N/A	0.48588
ZKSCAN7	0.531185	N/A	0.531185
SUCLG2	0.5767	N/A	0.5767
HSD17B8	0.751258	N/A	0.751258
CPE	0.613084	N/A	0.613084
TMED1	0.548786	N/A	0.548786
PKN1	0.510696	N/A	0.510696
PRKCQ	0.682588	N/A	0.682588
SURF2	0.673299	N/A	0.673299
NOTCH3	0.830799	N/A	0.830799
ABCA13	0.46271	N/A	0.46271
ZBTB40	0.598062	N/A	0.598062
PARP6	0.582601	N/A	0.582601
TRPC4AP	0.593756	N/A	0.593756
SGSM2	0.338321	N/A	0.338321
NDUFS2	0.350022	N/A	0.350022
TESPA1	0.550111	N/A	0.550111
CAVIN3	0.571346	N/A	0.571346
PTPN7	0.617075	N/A	0.617075
ECM1	0.508363	N/A	0.508363
FCN1	0.23662	N/A	0.23662
PDE6C	0.471253	N/A	0.471253
ATRIP	0.676508	N/A	0.676508
BTD	0.775613	N/A	0.775613
LRRC8A	0.667695	N/A	0.667695
LPL	0.461404	N/A	0.461404
MOSPD3	0.700219	N/A	0.700219
OR6Q1	0.604637	N/A	0.604637
ADAM8	0.510812	N/A	0.510812
FTMT	0.653009	N/A	0.653009
TMCC1	0.625921	N/A	0.625921
SRFBP1	0.723522	N/A	0.723522
ZRANB2	0.589429	N/A	0.589429
OGA	0.580981	N/A	0.580981
RRM2B	0.614355	N/A	0.614355
PLEKHA8	0.661775	N/A	0.661775
PSG1	0.703845	N/A	0.703845
C1orf198	0.590292	N/A	0.590292
HERC6	0.791645	N/A	0.791645
CD164	0.612928	N/A	0.612928
ATP12A	0.681329	N/A	0.681329
RCSD1	0.510468	N/A	0.510468
CYP2U1	0.720108	N/A	0.720108
SCRIB	0.728491	N/A	0.728491
ATRAID	0.605842	N/A	0.605842
ECHDC1	0.61156	N/A	0.61156
DOLK	0.570927	N/A	0.570927
SUPT20H	0.477702	N/A	0.477702
HSPBAP1	0.62791	N/A	0.62791
DPYSL2	0.619455	N/A	0.619455
H4C13	0.617322	N/A	0.617322
CD209	0.598474	N/A	0.598474
KRT76	0.479981	N/A	0.479981
LPIN3	0.714184	N/A	0.714184
SCN4B	0.610644	N/A	0.610644
TPP2	0.637292	N/A	0.637292
GDF6	0.587941	N/A	0.587941
IFI35	0.674682	N/A	0.674682
TWF1	0.576617	N/A	0.576617
APBA3	0.852081	N/A	0.852081
ABCD2	0.684872	N/A	0.684872
H2AC7	0.595308	N/A	0.595308
TMEM106C	0.638515	N/A	0.638515
RHBG	0.813668	N/A	0.813668
SHISAL1	0.569696	N/A	0.569696
STK25	0.599558	N/A	0.599558
ADORA2A	0.596737	N/A	0.596737
ACOXL	0.76441	N/A	0.76441
MGAM	0.663311	N/A	0.663311
CNTRL	0.801	N/A	0.801
SPATA16	0.5354	N/A	0.5354
LARS2	0.367115	N/A	0.367115
AXIN1	0.674015	N/A	0.674015
WDR43	0.478544	N/A	0.478544
TXNRD2	0.28434	N/A	0.28434
AMTN	0.592489	N/A	0.592489
ZADH2	0.626338	N/A	0.626338
SCAP	0.622699	N/A	0.622699
ZNF780B	0.529416	N/A	0.529416
TLCD3A	0.629434	N/A	0.629434
CRY2	0.674834	N/A	0.674834
ARAP2	0.798783	N/A	0.798783
NPAS4	0.576697	N/A	0.576697
MPL	0.361824	N/A	0.361824
WNT7A	0.607314	N/A	0.607314
AKR7A2	0.504083	N/A	0.504083
RPL6	0.39398	N/A	0.39398
CCDC74A	0.680958	N/A	0.680958
AGPS	0.584234	N/A	0.584234
AKAP6	0.594081	N/A	0.594081
FCRL4	0.635864	N/A	0.635864
GCC2	0.444176	N/A	0.444176
MYO15A	0.987776	N/A	0.987776
HPF1	0.436062	N/A	0.436062
CLP1	0.576479	N/A	0.576479
GLRB	0.622822	N/A	0.622822
ACTN2	0.581402	N/A	0.581402
RFC1	0.553624	N/A	0.553624
CDK20	0.430117	N/A	0.430117
EPDR1	0.581955	N/A	0.581955
FABP12	0.632151	N/A	0.632151
PKD1	0.935258	N/A	0.935258
TPTE2	0.798553	N/A	0.798553
DLGAP3	0.727169	N/A	0.727169
PIK3C2B	0.703652	N/A	0.703652
DUT	0.613945	N/A	0.613945
KLC4	0.58787	N/A	0.58787
ZNF713	0.787216	N/A	0.787216
FOXC2	0.607494	N/A	0.607494
CATSPER2	0.738868	N/A	0.738868
RAP1GAP	0.509672	N/A	0.509672
BEST2	0.811651	N/A	0.811651
SFTPD	0.647839	N/A	0.647839
FAM110C	0.641962	N/A	0.641962
SMARCD3	0.598217	N/A	0.598217
MCAM	0.690629	N/A	0.690629
RPS6KL1	0.657121	N/A	0.657121
EYA2	0.666186	N/A	0.666186
FAM102B	0.587092	N/A	0.587092
SYNM	0.310375	N/A	0.310375
FNDC3B	0.721799	N/A	0.721799
SORCS2	0.527957	N/A	0.527957
ZFP36L2	0.489312	N/A	0.489312
PPIC	0.653054	N/A	0.653054
MRPS31	0.47376	N/A	0.47376
ACSS2	0.658677	N/A	0.658677
NIPAL1	0.591864	N/A	0.591864
MST1R	0.655978	N/A	0.655978
ZNF697	0.846364	N/A	0.846364
ZBTB3	0.578165	N/A	0.578165
TRMT10A	0.652627	N/A	0.652627
PDE2A	0.666764	N/A	0.666764
DDX56	0.74273	N/A	0.74273
ATP6V0A2	0.57101	N/A	0.57101
ZNF394	0.602699	N/A	0.602699
PAM	0.771182	N/A	0.771182
ZNF131	0.584921	N/A	0.584921
CYP4F11	0.888397	N/A	0.888397
CERS5	0.688184	N/A	0.688184
SIAE	0.557855	N/A	0.557855
POLR2E	0.609534	N/A	0.609534
TAS2R7	0.578085	N/A	0.578085
BCAP29	0.587647	N/A	0.587647
CD37	0.568507	N/A	0.568507
DPH2	0.684872	N/A	0.684872
TMCC3	0.569683	N/A	0.569683
TES	0.328386	N/A	0.328386
CRYZL1	0.587065	N/A	0.587065
MLLT10	0.717457	N/A	0.717457
TRHR	0.485353	N/A	0.485353
ELAPOR1	0.799824	N/A	0.799824
TELO2	0.56008	N/A	0.56008
ZSCAN29	0.452429	N/A	0.452429
VMAC	0.511619	N/A	0.511619
PRR11	0.755532	N/A	0.755532
SOX4	0.55737	N/A	0.55737
MYO7B	0.937472	N/A	0.937472
TNFRSF10D	0.601208	N/A	0.601208
OR1L6	0.626592	N/A	0.626592
CRYBA2	0.676175	N/A	0.676175
FOXN2	0.592348	N/A	0.592348
RUNX3	0.614623	N/A	0.614623
SLC5A3	0.604924	N/A	0.604924
PDSS2	0.503055	N/A	0.503055
RANBP17	0.98125	N/A	0.98125
HCAR2	0.60982	N/A	0.60982
PTPN1	0.610508	N/A	0.610508
GAK	0.394451	N/A	0.394451
CEACAM4	0.674343	N/A	0.674343
IBSP	0.580036	N/A	0.580036
SFMBT1	0.705117	N/A	0.705117
ERC1	0.743896	N/A	0.743896
ZFPL1	0.677344	N/A	0.677344
OR1Q1	0.597127	N/A	0.597127
ZNF106	0.698741	N/A	0.698741
TNFAIP3	0.524886	N/A	0.524886
IFNLR1	0.488011	N/A	0.488011
SH2D2A	0.506762	N/A	0.506762
CCDC198	0.653348	N/A	0.653348
PMF1-BGLAP	0.592697	N/A	0.592697
FSBP	0.578119	N/A	0.578119
TRIL	0.570505	N/A	0.570505
NOP14	0.558731	N/A	0.558731
CKAP2L	0.485887	N/A	0.485887
EEF2K	0.608085	N/A	0.608085
SNED1	0.52781	N/A	0.52781
SPINT1	0.501055	N/A	0.501055
ZNF362	0.59848	N/A	0.59848
CELF6	0.581244	N/A	0.581244
OMP	0.586239	N/A	0.586239
PCDH19	0.592877	N/A	0.592877
ATP2B3	0.603323	N/A	0.603323
CHIT1	0.78018	N/A	0.78018
RRH	0.72967	N/A	0.72967
HELLS	0.676669	N/A	0.676669
OR7G1	0.628986	N/A	0.628986
SPO11	0.598989	N/A	0.598989
REC114	0.614118	N/A	0.614118
PEX16	0.621396	N/A	0.621396
FAM221A	0.753266	N/A	0.753266
INTS9	0.704533	N/A	0.704533
BYSL	0.782713	N/A	0.782713
