## Supplemental tables for "Exome Sequencing for Head and Neck Cancer Predisposition Genes" (part 2 of 3)

### Sheet: Table S6 (continued)
Supplementary Table S6. P-values for association with laryngeal cancer risk for all genes
HDDC3	0.680209	N/A	0.680209
RIC3	0.672275	N/A	0.672275
C1QC	0.597331	N/A	0.597331
EYA1	0.490776	N/A	0.490776
MDH2	0.533193	N/A	0.533193
ABCA12	0.814673	N/A	0.814673
ZBED6CL	0.583944	N/A	0.583944
MBD1	0.520914	N/A	0.520914
RGS9BP	0.659399	N/A	0.659399
GCDH	0.574301	N/A	0.574301
ACTL8	0.606829	N/A	0.606829
SS18L1	0.627951	N/A	0.627951
PRKCE	0.598013	N/A	0.598013
TAF1B	0.741421	N/A	0.741421
TACR3	0.69543	N/A	0.69543
TRMT10C	0.637094	N/A	0.637094
OTOL1	0.33419	N/A	0.33419
CAST	0.555974	N/A	0.555974
CIB4	0.60588	N/A	0.60588
DDX60L	0.739402	N/A	0.739402
MOCS2	0.485999	N/A	0.485999
ZSCAN20	0.538247	N/A	0.538247
CALML4	0.476746	N/A	0.476746
ADK	0.585451	N/A	0.585451
MAP6D1	0.601906	N/A	0.601906
SPATA3	0.585638	N/A	0.585638
MIPOL1	0.691878	N/A	0.691878
SERPING1	0.661804	N/A	0.661804
LIG1	0.594272	N/A	0.594272
TMPRSS11F	0.503549	N/A	0.503549
SLC30A7	0.616102	N/A	0.616102
CYP19A1	0.478087	N/A	0.478087
DDX60	0.656246	N/A	0.656246
DNM2	0.723487	N/A	0.723487
HSF2BP	0.605558	N/A	0.605558
PARG	0.766628	N/A	0.766628
MSX1	0.601908	N/A	0.601908
PXDN	0.713473	N/A	0.713473
BCAT1	0.631556	N/A	0.631556
EIF3F	0.616183	N/A	0.616183
MESP2	0.585619	N/A	0.585619
CYB561D1	0.5709	N/A	0.5709
SENP7	0.642725	N/A	0.642725
ERBB2	0.683992	N/A	0.683992
VIL1	0.700519	N/A	0.700519
KANSL2	0.609323	N/A	0.609323
TAS1R1	0.584693	N/A	0.584693
TSSK1B	0.687009	N/A	0.687009
RNF169	0.790269	N/A	0.790269
GZMB	0.606268	N/A	0.606268
PTPRA	0.570811	N/A	0.570811
TMEM176B	0.70857	N/A	0.70857
NQO2	0.628879	N/A	0.628879
ADGRL1	0.622219	N/A	0.622219
SERPINB3	0.664995	N/A	0.664995
PPID	0.598352	N/A	0.598352
MET	0.695598	N/A	0.695598
TLNRD1	0.61571	N/A	0.61571
GEMIN5	0.84464	N/A	0.84464
GCN1	0.691704	N/A	0.691704
DHRS11	0.594272	N/A	0.594272
FOXN1	0.773046	N/A	0.773046
TTC6	0.724696	N/A	0.724696
LOXHD1	0.641568	N/A	0.641568
GPR52	0.587516	N/A	0.587516
STOML1	0.491808	N/A	0.491808
GPSM1	0.526908	N/A	0.526908
FRK	0.551659	N/A	0.551659
STRC	0.698764	N/A	0.698764
ATXN1	0.416912	N/A	0.416912
PCDHB9	0.440315	N/A	0.440315
SRR	0.634572	N/A	0.634572
PIGS	0.716669	N/A	0.716669
NELL1	0.405186	N/A	0.405186
IGFN1	0.84479	N/A	0.84479
PLA2G12A	0.520587	N/A	0.520587
RLBP1	0.562186	N/A	0.562186
ATP6V1B2	0.487464	N/A	0.487464
CNKSR1	0.504946	N/A	0.504946
NGFR	0.610628	N/A	0.610628
GRAP2	0.62578	N/A	0.62578
MINPP1	0.623215	N/A	0.623215
ERF	0.644063	N/A	0.644063
MON1A	0.605397	N/A	0.605397
NPBWR1	0.672303	N/A	0.672303
ZUP1	0.658476	N/A	0.658476
GC	0.595181	N/A	0.595181
PVR	0.597242	N/A	0.597242
ZNF432	0.574238	N/A	0.574238
F13B	0.617806	N/A	0.617806
ANKRD2	0.455796	N/A	0.455796
SLIT2	0.714652	N/A	0.714652
C7orf31	0.780275	N/A	0.780275
SAC3D1	0.729465	N/A	0.729465
KRT35	0.817033	N/A	0.817033
TATDN3	0.623338	N/A	0.623338
TNRC6C	0.826163	N/A	0.826163
ASL	0.693559	N/A	0.693559
NEK3	0.706371	N/A	0.706371
AHCY	0.688537	N/A	0.688537
HLA-G	0.653607	N/A	0.653607
NR1D1	0.644004	N/A	0.644004
OR2L8	0.758909	N/A	0.758909
AGAP5	0.656444	N/A	0.656444
POLR3G	0.597589	N/A	0.597589
ONECUT2	0.706484	N/A	0.706484
MXRA8	0.672408	N/A	0.672408
LHFPL3	0.616384	N/A	0.616384
AADACL4	0.509066	N/A	0.509066
ARPP21	0.560678	N/A	0.560678
GPR68	0.685084	N/A	0.685084
ANKEF1	0.734859	N/A	0.734859
AGBL4	0.730596	N/A	0.730596
SPAG9	0.582152	N/A	0.582152
VAPB	0.786492	N/A	0.786492
KBTBD11	0.497495	N/A	0.497495
WWC3	0.575016	N/A	0.575016
CDC7	0.664406	N/A	0.664406
UGT2B15	0.565266	N/A	0.565266
SH3RF3	0.686952	N/A	0.686952
MYBPH	0.579006	N/A	0.579006
ERCC6L2	0.448258	N/A	0.448258
MOGS	0.657399	N/A	0.657399
ADCY3	0.752688	N/A	0.752688
WDR92	0.619976	N/A	0.619976
CYP2J2	0.50091	N/A	0.50091
BIVM	0.624555	N/A	0.624555
WASF2	0.678514	N/A	0.678514
ZNF790	0.430666	N/A	0.430666
SREBF2	0.811215	N/A	0.811215
PCBD1	0.5895	N/A	0.5895
TASOR	0.521077	N/A	0.521077
RFPL4B	0.672707	N/A	0.672707
SLC24A2	0.701189	N/A	0.701189
CHST13	0.627163	N/A	0.627163
IFIT5	0.63319	N/A	0.63319
ZNF841	0.567959	N/A	0.567959
MTRR	0.639069	N/A	0.639069
CCDC9	0.488503	N/A	0.488503
NT5DC3	0.549945	N/A	0.549945
NTNG1	0.615076	N/A	0.615076
UBXN2B	0.604795	N/A	0.604795
DUOX1	0.914749	N/A	0.914749
FAM71F2	0.669284	N/A	0.669284
ALPG	0.746425	N/A	0.746425
SYNGR1	0.568153	N/A	0.568153
DYNC2I2	0.569873	N/A	0.569873
PCDHGA9	0.746836	N/A	0.746836
JMJD4	0.678088	N/A	0.678088
HEPH	0.588848	N/A	0.588848
TBXAS1	0.806498	N/A	0.806498
ANTKMT	0.471335	N/A	0.471335
TMEM109	0.603979	N/A	0.603979
KLHL14	0.645028	N/A	0.645028
TULP2	0.707188	N/A	0.707188
ACSM3	0.776773	N/A	0.776773
PLEKHN1	0.609607	N/A	0.609607
FAM153B	0.641602	N/A	0.641602
ZFYVE21	0.585672	N/A	0.585672
MYOZ1	0.630913	N/A	0.630913
FOXS1	0.617722	N/A	0.617722
C5AR2	0.584972	N/A	0.584972
SEC24A	0.406846	N/A	0.406846
FAM151A	0.211709	N/A	0.211709
RASSF6	0.626021	N/A	0.626021
DHTKD1	0.425591	N/A	0.425591
SLC35F4	0.623156	N/A	0.623156
GALNT4	0.677078	N/A	0.677078
ABCF3	0.865928	N/A	0.865928
LMNB2	0.702463	N/A	0.702463
FUT4	0.651345	N/A	0.651345
RGPD4	0.315127	N/A	0.315127
NR1I2	0.451099	N/A	0.451099
TMX1	0.69678	N/A	0.69678
TRIM47	0.589985	N/A	0.589985
PKNOX2	0.654842	N/A	0.654842
IARS2	0.637433	N/A	0.637433
XYLB	0.703346	N/A	0.703346
REEP4	0.601552	N/A	0.601552
SMUG1	0.562501	N/A	0.562501
ZNF827	0.59402	N/A	0.59402
MARCHF3	0.584129	N/A	0.584129
ZNF284	0.677981	N/A	0.677981
CFAP299	0.616685	N/A	0.616685
MRPL1	0.611294	N/A	0.611294
RFXANK	0.590164	N/A	0.590164
YKT6	0.608339	N/A	0.608339
C20orf27	0.596231	N/A	0.596231
MICAL3	0.162448	N/A	0.162448
OR5H1	0.615942	N/A	0.615942
GIPR	0.701901	N/A	0.701901
SERPINF1	0.606225	N/A	0.606225
PUS7	0.63715	N/A	0.63715
KDM4E	0.734394	N/A	0.734394
NEK10	0.737607	N/A	0.737607
OR2T2	0.640516	N/A	0.640516
ADRA2B	0.477469	N/A	0.477469
GATAD2A	0.552585	N/A	0.552585
ART4	0.454918	N/A	0.454918
KRTAP10-9	0.538449	N/A	0.538449
TCF7L1	0.441603	N/A	0.441603
POU2F2	0.617118	N/A	0.617118
LDHA	0.719132	N/A	0.719132
GHDC	0.302127	N/A	0.302127
COL6A6	0.455501	N/A	0.455501
RSPH14	0.685651	N/A	0.685651
ATCAY	0.617197	N/A	0.617197
RCE1	0.596716	N/A	0.596716
SNRNP35	0.630088	N/A	0.630088
PABPC3	0.613572	N/A	0.613572
ZFP69	0.726304	N/A	0.726304
SOCS6	0.614674	N/A	0.614674
MARCHF4	0.590971	N/A	0.590971
CBY2	0.66605	N/A	0.66605
RETREG3	0.609909	N/A	0.609909
HMGCLL1	0.644082	N/A	0.644082
NDUFB1	0.621681	N/A	0.621681
HEATR3	0.533821	N/A	0.533821
ERCC1	0.502768	N/A	0.502768
RABL3	0.638852	N/A	0.638852
DMRTB1	0.798624	N/A	0.798624
ZFYVE9	0.717719	N/A	0.717719
RHBDD1	0.605772	N/A	0.605772
LIPF	0.751276	N/A	0.751276
CRACR2A	0.776925	N/A	0.776925
NPVF	0.277563	N/A	0.277563
TCHP	0.131767	N/A	0.131767
ZNF398	0.617101	N/A	0.617101
ABRA	0.62843	N/A	0.62843
ZNF510	0.586642	N/A	0.586642
OR10G4	0.624241	N/A	0.624241
SAMD10	0.609943	N/A	0.609943
PPARD	0.595802	N/A	0.595802
ADAM11	0.512161	N/A	0.512161
ANKRD31	0.867394	N/A	0.867394
TFAP2C	0.597415	N/A	0.597415
SLC25A47	0.78124	N/A	0.78124
CIAO1	0.579979	N/A	0.579979
TOR4A	0.577603	N/A	0.577603
U2SURP	0.594883	N/A	0.594883
OR10J1	0.48519	N/A	0.48519
RPL12	0.614569	N/A	0.614569
STK11IP	0.54409	N/A	0.54409
ZNF225	0.588057	N/A	0.588057
ZFAND2A	0.641546	N/A	0.641546
MYL1	0.515542	N/A	0.515542
SLFN12	0.739313	N/A	0.739313
PRSS53	0.54263	N/A	0.54263
NPSR1	0.658585	N/A	0.658585
SLC35B2	0.796337	N/A	0.796337
CHADL	0.557848	N/A	0.557848
POLM	0.770801	N/A	0.770801
GBP3	0.521042	N/A	0.521042
ANKK1	0.821611	N/A	0.821611
ZNF652	0.608192	N/A	0.608192
TMPPE	0.59706	N/A	0.59706
G6PC2	0.41428	N/A	0.41428
NDUFB9	0.618008	N/A	0.618008
ZNF462	0.451811	N/A	0.451811
BEND3	0.760118	N/A	0.760118
IFT74	0.464486	N/A	0.464486
SLC25A16	0.62603	N/A	0.62603
NR2C2	0.649692	N/A	0.649692
AP3B2	0.478362	N/A	0.478362
ABHD16A	0.605689	N/A	0.605689
ADAM33	0.774576	N/A	0.774576
RSPH4A	0.751498	N/A	0.751498
C1orf74	0.601838	N/A	0.601838
ADGB	0.687942	N/A	0.687942
IWS1	0.671426	N/A	0.671426
MCM6	0.640641	N/A	0.640641
OR2M4	0.589111	N/A	0.589111
NR4A2	0.590278	N/A	0.590278
GSE1	0.381138	N/A	0.381138
ATR	0.751392	N/A	0.751392
FREM3	0.33392	N/A	0.33392
GPR89B	0.659199	N/A	0.659199
OR51E1	0.705298	N/A	0.705298
CCDC59	0.800279	N/A	0.800279
TMF1	0.751364	N/A	0.751364
SCN3A	0.634255	N/A	0.634255
LGSN	0.650318	N/A	0.650318
PHKB	0.719806	N/A	0.719806
PUS10	0.366445	N/A	0.366445
GPR155	0.568493	N/A	0.568493
ANXA4	0.644505	N/A	0.644505
TNFRSF18	0.598765	N/A	0.598765
C2CD2	0.729505	N/A	0.729505
FBXL4	0.686946	N/A	0.686946
FLOT1	0.617394	N/A	0.617394
POU4F2	0.693689	N/A	0.693689
ZNF829	0.634934	N/A	0.634934
MALT1	0.620202	N/A	0.620202
CPNE8	0.620673	N/A	0.620673
SH3TC2	0.936943	N/A	0.936943
BTBD6	0.679992	N/A	0.679992
MESP1	0.631381	N/A	0.631381
SHQ1	0.260883	N/A	0.260883
ATRNL1	0.597842	N/A	0.597842
ZNF331	0.612177	N/A	0.612177
BHLHE23	0.637584	N/A	0.637584
ZFP2	0.614049	N/A	0.614049
NFS1	0.672351	N/A	0.672351
KCNN4	0.584931	N/A	0.584931
MAPK7	0.498722	N/A	0.498722
GTF3C4	0.140766	N/A	0.140766
MVK	0.65149	N/A	0.65149
ARMT1	0.708261	N/A	0.708261
TMEM19	0.496159	N/A	0.496159
TNIP3	0.501621	N/A	0.501621
PKD2L2	0.529793	N/A	0.529793
PARP1	0.487112	N/A	0.487112
SLCO1A2	0.473136	N/A	0.473136
CYP4V2	0.82519	N/A	0.82519
AKR1B15	0.372777	N/A	0.372777
LPO	0.469676	N/A	0.469676
IGLL1	0.75104	N/A	0.75104
COL20A1	0.684226	N/A	0.684226
CBLL1	0.645284	N/A	0.645284
MUC13	0.550088	N/A	0.550088
CAGE1	0.745549	N/A	0.745549
PKLR	0.912468	N/A	0.912468
TBC1D10B	0.559039	N/A	0.559039
UMPS	0.624516	N/A	0.624516
ZNF213	0.666483	N/A	0.666483
H4C12	0.622355	N/A	0.622355
SLC10A5	0.66795	N/A	0.66795
ABCC1	0.633923	N/A	0.633923
SGPP2	0.650796	N/A	0.650796
SYCP1	0.55883	N/A	0.55883
RPL34	0.620318	N/A	0.620318
FOXB2	0.691955	N/A	0.691955
TMEM126A	0.587981	N/A	0.587981
LMTK2	0.692204	N/A	0.692204
NCBP1	0.580708	N/A	0.580708
GRHL2	0.676056	N/A	0.676056
TRMU	0.717427	N/A	0.717427
SLC44A4	0.807727	N/A	0.807727
SLC4A4	0.637056	N/A	0.637056
WDFY4	0.722397	N/A	0.722397
PROK2	0.620762	N/A	0.620762
CARF	0.556727	N/A	0.556727
MUS81	0.883753	N/A	0.883753
OR9G4	0.615807	N/A	0.615807
ZNF142	0.598751	N/A	0.598751
KDM2B	0.779276	N/A	0.779276
MFAP4	0.776662	N/A	0.776662
FAM189A2	0.734953	N/A	0.734953
TLE4	0.301013	N/A	0.301013
AHRR	0.75258	N/A	0.75258
CSRNP2	0.55383	N/A	0.55383
SRD5A2	0.631057	N/A	0.631057
NEDD4	0.584163	N/A	0.584163
ETFA	0.614887	N/A	0.614887
TLR1	0.686278	N/A	0.686278
RDH8	0.597163	N/A	0.597163
CYP2W1	0.733025	N/A	0.733025
BCAM	0.56285	N/A	0.56285
PPP1R3G	0.593154	N/A	0.593154
DOP1A	0.758406	N/A	0.758406
ZNF616	0.679964	N/A	0.679964
PCYT1A	0.650794	N/A	0.650794
MGAT3	0.649216	N/A	0.649216
C8orf33	0.60982	N/A	0.60982
CD276	0.614935	N/A	0.614935
EBF3	0.603525	N/A	0.603525
ZNF665	0.637002	N/A	0.637002
CCDC51	0.66991	N/A	0.66991
EFEMP1	0.631809	N/A	0.631809
CUL4A	0.644931	N/A	0.644931
RNPEPL1	0.549685	N/A	0.549685
KMT5C	0.645394	N/A	0.645394
RRP15	0.561489	N/A	0.561489
QPCT	0.81538	N/A	0.81538
RAB21	0.611119	N/A	0.611119
PTGS1	0.626464	N/A	0.626464
FAM169A	0.59622	N/A	0.59622
AQP1	0.635584	N/A	0.635584
MYCBP2	0.264097	N/A	0.264097
BRINP2	0.596616	N/A	0.596616
ERO1A	0.621669	N/A	0.621669
TLR2	0.590466	N/A	0.590466
ZFYVE16	0.614969	N/A	0.614969
TSR1	0.815078	N/A	0.815078
FBXO17	0.683614	N/A	0.683614
VWA1	0.766294	N/A	0.766294
KLHL21	0.497052	N/A	0.497052
SCAMP4	0.621916	N/A	0.621916
SOX12	0.701433	N/A	0.701433
TCAF2	0.605387	N/A	0.605387
TRPC6	0.4493	N/A	0.4493
CCDC88A	0.786661	N/A	0.786661
TOGARAM2	0.980557	N/A	0.980557
ANP32B	0.606085	N/A	0.606085
LETMD1	0.585791	N/A	0.585791
PCID2	0.580014	N/A	0.580014
SPATA5L1	0.514655	N/A	0.514655
MAP3K6	0.675756	N/A	0.675756
USP30	0.685527	N/A	0.685527
CHFR	0.558898	N/A	0.558898
ENPP2	0.759218	N/A	0.759218
CREB3	0.672251	N/A	0.672251
RASSF8	0.638841	N/A	0.638841
MELK	0.685375	N/A	0.685375
ASXL2	0.859698	N/A	0.859698
TTC24	0.535324	N/A	0.535324
POPDC2	0.685028	N/A	0.685028
HPS1	0.650455	N/A	0.650455
GRM6	0.558239	N/A	0.558239
BSDC1	0.592547	N/A	0.592547
NSD3	0.498624	N/A	0.498624
COL25A1	0.767508	N/A	0.767508
PTAR1	0.596459	N/A	0.596459
SMURF1	0.641764	N/A	0.641764
MMP3	0.683517	N/A	0.683517
METTL18	0.603908	N/A	0.603908
SKIV2L	0.826781	N/A	0.826781
CLCN2	0.589081	N/A	0.589081
KRT72	0.509472	N/A	0.509472
FAM184A	0.584753	N/A	0.584753
ECI1	0.664073	N/A	0.664073
SPEM2	0.580735	N/A	0.580735
SAXO2	0.60197	N/A	0.60197
SWAP70	0.502067	N/A	0.502067
SLC43A3	0.641818	N/A	0.641818
FBLN1	0.502295	N/A	0.502295
NCOA5	0.68205	N/A	0.68205
PLA2G7	0.62799	N/A	0.62799
LEFTY1	0.68199	N/A	0.68199
SMARCE1	0.422518	N/A	0.422518
TTLL4	0.735614	N/A	0.735614
CHTF18	0.601438	N/A	0.601438
KRT9	0.495675	N/A	0.495675
GMPR	0.584792	N/A	0.584792
ICAM3	0.422325	N/A	0.422325
CACFD1	0.710354	N/A	0.710354
HUWE1	0.634102	N/A	0.634102
ABCG1	0.679707	N/A	0.679707
UGT2B7	0.616491	N/A	0.616491
SAMD9L	0.680863	N/A	0.680863
SCT	0.513971	N/A	0.513971
STK35	0.636042	N/A	0.636042
CCN3	0.608454	N/A	0.608454
CLSPN	0.796116	N/A	0.796116
TTC21A	0.816834	N/A	0.816834
RFTN2	0.657282	N/A	0.657282
ZNF426	0.705204	N/A	0.705204
CCDC6	0.642202	N/A	0.642202
ELAPOR2	0.702769	N/A	0.702769
CCDC183	0.46531	N/A	0.46531
KANK4	0.883795	N/A	0.883795
TMEM39B	0.636358	N/A	0.636358
RGS20	0.504545	N/A	0.504545
CYP7B1	0.578944	N/A	0.578944
SLC2A11	0.865447	N/A	0.865447
BMPR2	0.773594	N/A	0.773594
FILIP1	0.668195	N/A	0.668195
SEMA4F	0.752867	N/A	0.752867
GLT8D1	0.529671	N/A	0.529671
ARHGEF28	0.629703	N/A	0.629703
CYP2A7	0.553228	N/A	0.553228
SIRT3	0.392186	N/A	0.392186
MAP3K2	0.498716	N/A	0.498716
PCNX1	0.572228	N/A	0.572228
ZNF497	0.685034	N/A	0.685034
HSDL2	0.463402	N/A	0.463402
SLC9C1	0.657044	N/A	0.657044
LIM2	0.633142	N/A	0.633142
NOL12	0.604293	N/A	0.604293
SERPINB2	0.613033	N/A	0.613033
DPP8	0.5522	N/A	0.5522
CCNB1	0.630982	N/A	0.630982
ZNF554	0.619119	N/A	0.619119
MYEOV	0.49699	N/A	0.49699
SGPL1	0.659134	N/A	0.659134
PTGDR2	0.571369	N/A	0.571369
RIN2	0.225081	N/A	0.225081
DKK4	0.615723	N/A	0.615723
MFAP3	0.646652	N/A	0.646652
SUPT16H	0.66765	N/A	0.66765
ARMCX5-GPRASP2	0.570929	N/A	0.570929
USP34	0.691341	N/A	0.691341
PNPLA2	0.563703	N/A	0.563703
CLCNKB	0.590542	N/A	0.590542
BMP2	0.648165	N/A	0.648165
ITIH6	0.60843	N/A	0.60843
ABHD16B	0.529024	N/A	0.529024
TMEM54	0.601547	N/A	0.601547
LHPP	0.523853	N/A	0.523853
EPHB6	0.47748	N/A	0.47748
SF3B3	0.587043	N/A	0.587043
GCC1	0.610215	N/A	0.610215
CENPO	0.600949	N/A	0.600949
KCNS2	0.634247	N/A	0.634247
CEP78	0.83501	N/A	0.83501
BCL9	0.753131	N/A	0.753131
LRRC28	0.621409	N/A	0.621409
GH1	0.665074	N/A	0.665074
NECAP2	0.647641	N/A	0.647641
PIBF1	0.602451	N/A	0.602451
KIF27	0.770201	N/A	0.770201
GJB5	0.625135	N/A	0.625135
BTBD16	0.755968	N/A	0.755968
SDE2	0.653462	N/A	0.653462
NRBF2	0.575179	N/A	0.575179
GTF3C3	0.759239	N/A	0.759239
SGCA	0.516214	N/A	0.516214
MEDAG	0.608619	N/A	0.608619
NEURL4	0.869404	N/A	0.869404
TBCCD1	0.635584	N/A	0.635584
CYLC2	0.633549	N/A	0.633549
PMPCA	0.659224	N/A	0.659224
FAAP100	0.562674	N/A	0.562674
MTMR6	0.547035	N/A	0.547035
KIF7	0.399334	N/A	0.399334
SPOUT1	0.566652	N/A	0.566652
DENND2D	0.641439	N/A	0.641439
EFTUD2	0.67813	N/A	0.67813
ESD	0.530603	N/A	0.530603
KDELR3	0.608164	N/A	0.608164
SLC36A1	0.625774	N/A	0.625774
NTN3	0.581475	N/A	0.581475
TMPRSS12	0.510727	N/A	0.510727
OSGIN2	0.631628	N/A	0.631628
SEPTIN10	0.687992	N/A	0.687992
SLC35D2	0.690542	N/A	0.690542
ISL2	0.598436	N/A	0.598436
MMP25	0.57618	N/A	0.57618
ACD	0.507954	N/A	0.507954
TMEM129	0.551614	N/A	0.551614
SDK2	0.792308	N/A	0.792308
ADRA1B	0.713796	N/A	0.713796
APOE	0.658442	N/A	0.658442
FAM172A	0.62393	N/A	0.62393
DBP	0.664217	N/A	0.664217
ABCD3	0.64626	N/A	0.64626
SGCE	0.685034	N/A	0.685034
LIPN	0.54572	N/A	0.54572
PIPOX	0.659654	N/A	0.659654
NOTCH4	0.75453	N/A	0.75453
ITGAE	0.788822	N/A	0.788822
CALR3	0.647378	N/A	0.647378
CEMIP	0.606484	N/A	0.606484
RAB11FIP4	0.545934	N/A	0.545934
AJAP1	0.591784	N/A	0.591784
UNC13B	0.583777	N/A	0.583777
FRS2	0.565401	N/A	0.565401
SLC16A9	0.623088	N/A	0.623088
SLC9A5	0.740691	N/A	0.740691
MFSD5	0.557667	N/A	0.557667
TET2	0.153263	N/A	0.153263
METRN	0.612717	N/A	0.612717
ELF3	0.592728	N/A	0.592728
NUGGC	0.740479	N/A	0.740479
TCF7	0.603387	N/A	0.603387
PRSS21	0.706114	N/A	0.706114
FADS6	0.560131	N/A	0.560131
TMBIM1	0.479487	N/A	0.479487
C12orf4	0.631831	N/A	0.631831
DLL1	0.513149	N/A	0.513149
PCDHB14	0.632695	N/A	0.632695
IL17RA	0.352327	N/A	0.352327
CNDP2	0.53941	N/A	0.53941
E2F1	0.599832	N/A	0.599832
FNDC7	0.809765	N/A	0.809765
ZNF99	0.638346	N/A	0.638346
SLC29A4	0.322985	N/A	0.322985
CA13	0.610476	N/A	0.610476
GDF10	0.676167	N/A	0.676167
TRIM25	0.506395	N/A	0.506395
STEAP4	0.67014	N/A	0.67014
ALG1L	0.627946	N/A	0.627946
ADAMTS5	0.488264	N/A	0.488264
TOPAZ1	0.623565	N/A	0.623565
FOXH1	0.655629	N/A	0.655629
RASAL1	0.462589	N/A	0.462589
SIRPG	0.254364	N/A	0.254364
ADAM7	0.606668	N/A	0.606668
PDGFD	0.630479	N/A	0.630479
ARFGAP2	0.662082	N/A	0.662082
PDZRN4	0.598227	N/A	0.598227
SLC45A2	0.598591	N/A	0.598591
BMP4	0.639222	N/A	0.639222
BRD1	0.492662	N/A	0.492662
ARMC2	0.833859	N/A	0.833859
BTAF1	0.816829	N/A	0.816829
CPOX	0.651001	N/A	0.651001
CEACAM6	0.775557	N/A	0.775557
MTA1	0.698508	N/A	0.698508
TRIM66	0.736719	N/A	0.736719
FAM200A	0.762078	N/A	0.762078
GDAP1	0.661804	N/A	0.661804
TCHHL1	0.658346	N/A	0.658346
UBAP1L	0.730596	N/A	0.730596
DYRK4	0.536897	N/A	0.536897
GLIPR1L2	0.637091	N/A	0.637091
RGS9	0.782381	N/A	0.782381
RTKN2	0.509792	N/A	0.509792
TRIM44	0.326249	N/A	0.326249
ADAM30	0.669781	N/A	0.669781
CRAMP1	0.485562	N/A	0.485562
FERMT2	0.567633	N/A	0.567633
RASSF10	0.664067	N/A	0.664067
DBH	0.627436	N/A	0.627436
TESMIN	0.687016	N/A	0.687016
GPR149	0.71124	N/A	0.71124
BIVM-ERCC5	0.81678	N/A	0.81678
SPOCK3	0.584008	N/A	0.584008
TMEM200B	0.56432	N/A	0.56432
EMILIN2	0.450559	N/A	0.450559
SELE	0.539269	N/A	0.539269
CRYBB3	0.61196	N/A	0.61196
USP6NL	0.545305	N/A	0.545305
FAM166C	0.706698	N/A	0.706698
BTBD11	0.844267	N/A	0.844267
ALDH3A1	0.806026	N/A	0.806026
PLEKHF1	0.389665	N/A	0.389665
CHURC1	0.613558	N/A	0.613558
BAZ1A	0.686358	N/A	0.686358
SLC18B1	0.56632	N/A	0.56632
SBF2	0.561727	N/A	0.561727
SPON2	0.639078	N/A	0.639078
C1orf116	0.729465	N/A	0.729465
EIPR1	0.648525	N/A	0.648525
C1orf50	0.688073	N/A	0.688073
LEMD2	0.73965	N/A	0.73965
ZNF397	0.644242	N/A	0.644242
ENTPD8	0.685716	N/A	0.685716
TNFRSF11A	0.466	N/A	0.466
OR4C46	0.720787	N/A	0.720787
SP4	0.623112	N/A	0.623112
DGKD	0.791515	N/A	0.791515
PRSS23	0.641472	N/A	0.641472
L1TD1	0.759911	N/A	0.759911
GCNT4	0.66373	N/A	0.66373
FAM20B	0.647095	N/A	0.647095
S1PR3	0.618632	N/A	0.618632
ELMO3	0.646896	N/A	0.646896
CASKIN2	0.728872	N/A	0.728872
BCL7C	0.603922	N/A	0.603922
NKAPL	0.667725	N/A	0.667725
SLC39A11	0.65487	N/A	0.65487
HAPLN1	0.594102	N/A	0.594102
CLEC1A	0.648341	N/A	0.648341
KRTAP4-6	0.469315	N/A	0.469315
ZCCHC24	0.610821	N/A	0.610821
EHD1	0.744693	N/A	0.744693
LRPPRC	0.69151	N/A	0.69151
CAPN1	0.898459	N/A	0.898459
INVS	0.601246	N/A	0.601246
TFAP2E	0.549847	N/A	0.549847
TACR1	0.619711	N/A	0.619711
RASGRP2	0.725512	N/A	0.725512
EEF1D	0.532206	N/A	0.532206
PITX3	0.622191	N/A	0.622191
FOXA1	0.640209	N/A	0.640209
KIF3B	0.615367	N/A	0.615367
IMP4	0.662189	N/A	0.662189
ZNF587B	0.633171	N/A	0.633171
MROH2A	0.155371	N/A	0.155371
PATL1	0.246112	N/A	0.246112
ZC3H6	0.497657	N/A	0.497657
PCDHGA11	0.216793	N/A	0.216793
SAMD4B	0.604199	N/A	0.604199
FSD1L	0.664089	N/A	0.664089
LINGO4	0.583279	N/A	0.583279
SERTAD2	0.621868	N/A	0.621868
SBF1	0.798155	N/A	0.798155
COQ6	0.667576	N/A	0.667576
TRIM21	0.666738	N/A	0.666738
CAPS2	0.672299	N/A	0.672299
ZCCHC17	0.694025	N/A	0.694025
LRP1	0.763011	N/A	0.763011
HS1BP3	0.557874	N/A	0.557874
WDFY3	0.634024	N/A	0.634024
TRIM9	0.591948	N/A	0.591948
ACTR8	0.584554	N/A	0.584554
MED1	0.598685	N/A	0.598685
CLGN	0.531955	N/A	0.531955
GRN	0.64465	N/A	0.64465
APOBEC3D	0.770488	N/A	0.770488
ATG9B	0.645821	N/A	0.645821
CLN6	0.568942	N/A	0.568942
CDK12	0.807656	N/A	0.807656
DAXX	0.657201	N/A	0.657201
ZNF519	0.438311	N/A	0.438311
OR5H2	0.649297	N/A	0.649297
CCDC154	0.545233	N/A	0.545233
TRIML1	0.40534	N/A	0.40534
HAGH	0.658926	N/A	0.658926
PHOSPHO2-KLHL23	0.62216	N/A	0.62216
RXRA	0.648415	N/A	0.648415
QTRT1	0.633731	N/A	0.633731
ADAL	0.649522	N/A	0.649522
FRG1	0.638262	N/A	0.638262
RIOK1	0.680729	N/A	0.680729
ADGRG6	0.7237	N/A	0.7237
EMX2	0.674879	N/A	0.674879
LIFR	0.822277	N/A	0.822277
KLHL23	0.62216	N/A	0.62216
RTCA	0.644872	N/A	0.644872
JPT1	0.580822	N/A	0.580822
DAB2	0.736624	N/A	0.736624
KCNC2	0.632919	N/A	0.632919
SLC3A1	0.953168	N/A	0.953168
PSD	0.546229	N/A	0.546229
SPRY1	0.614198	N/A	0.614198
TASOR2	0.542909	N/A	0.542909
OR8J1	0.658097	N/A	0.658097
C7	0.792026	N/A	0.792026
TADA2A	0.64329	N/A	0.64329
PRSS16	0.637411	N/A	0.637411
MRPS35	0.620482	N/A	0.620482
ACTN3	0.611343	N/A	0.611343
CYP3A5	0.605764	N/A	0.605764
OCM	0.699211	N/A	0.699211
PCDHGB3	0.67116	N/A	0.67116
ABAT	0.543288	N/A	0.543288
SPATA46	0.611853	N/A	0.611853
RIOX1	0.552426	N/A	0.552426
ITIH1	0.745802	N/A	0.745802
RALGAPA2	0.420682	N/A	0.420682
SERPINB9	0.633146	N/A	0.633146
TATDN2	0.497969	N/A	0.497969
SERPINB7	0.467009	N/A	0.467009
SRL	0.639475	N/A	0.639475
RFX6	0.544322	N/A	0.544322
HOXA2	0.60982	N/A	0.60982
RNF19B	0.507365	N/A	0.507365
DENND3	0.729284	N/A	0.729284
HCRTR1	0.597583	N/A	0.597583
CAPN8	0.555568	N/A	0.555568
TUBA3E	0.657909	N/A	0.657909
CNPY4	0.588364	N/A	0.588364
ZNF502	0.635709	N/A	0.635709
LRSAM1	0.218629	N/A	0.218629
HOGA1	0.693213	N/A	0.693213
FOSL1	0.669228	N/A	0.669228
DHX58	0.53896	N/A	0.53896
DMD	0.495424	N/A	0.495424
GBP4	0.592784	N/A	0.592784
ALDH9A1	0.60209	N/A	0.60209
APTX	0.725531	N/A	0.725531
ABCF2	0.625904	N/A	0.625904
XKR9	0.787554	N/A	0.787554
DAPL1	0.592548	N/A	0.592548
IL22RA1	0.634013	N/A	0.634013
ANTXR2	0.643462	N/A	0.643462
RPAP1	0.754908	N/A	0.754908
NOC4L	0.768806	N/A	0.768806
RAD54L2	0.875495	N/A	0.875495
GAS2L2	0.337804	N/A	0.337804
FEZF2	0.669439	N/A	0.669439
CELA3B	0.709301	N/A	0.709301
FMO1	0.632398	N/A	0.632398
ZNF512B	0.707295	N/A	0.707295
NUAK2	0.47132	N/A	0.47132
CFAP206	0.802869	N/A	0.802869
BCAS4	0.546086	N/A	0.546086
NLRP4	0.627298	N/A	0.627298
SPATC1	0.885269	N/A	0.885269
HIP1R	0.644633	N/A	0.644633
DOCK6	0.740435	N/A	0.740435
PNMT	0.670034	N/A	0.670034
ZNF485	0.731253	N/A	0.731253
GIMAP8	0.761227	N/A	0.761227
NEXN	0.738789	N/A	0.738789
STK16	0.604924	N/A	0.604924
PRMT5	0.599657	N/A	0.599657
ATOH1	0.621216	N/A	0.621216
CDC26	0.668721	N/A	0.668721
UNC93A	0.604002	N/A	0.604002
TAS2R10	0.636748	N/A	0.636748
HORMAD2	0.93297	N/A	0.93297
MRRF	0.610466	N/A	0.610466
TUSC3	0.640604	N/A	0.640604
VPS13D	0.844047	N/A	0.844047
N4BP2	0.593722	N/A	0.593722
MYO9A	0.515311	N/A	0.515311
KCNC1	0.63034	N/A	0.63034
EVPLL	0.610358	N/A	0.610358
PUM3	0.702977	N/A	0.702977
SRSF11	0.633291	N/A	0.633291
UTP3	0.550485	N/A	0.550485
HSPA1L	0.745183	N/A	0.745183
SGCZ	0.707792	N/A	0.707792
IQCB1	0.575366	N/A	0.575366
CSDE1	0.649692	N/A	0.649692
GK2	0.624914	N/A	0.624914
DHRS7C	0.648223	N/A	0.648223
SCN10A	0.927907	N/A	0.927907
CWC25	0.657323	N/A	0.657323
PDP2	0.65573	N/A	0.65573
RNLS	0.56555	N/A	0.56555
PRSS33	0.660002	N/A	0.660002
OR4X1	0.606401	N/A	0.606401
GLT6D1	0.533642	N/A	0.533642
RIPPLY3	0.63233	N/A	0.63233
PSG7	0.652914	N/A	0.652914
AMBN	0.80921	N/A	0.80921
TRIM58	0.46993	N/A	0.46993
ZNF14	0.669892	N/A	0.669892
SLC26A7	0.758469	N/A	0.758469
TMEM229A	0.75109	N/A	0.75109
SLC20A2	0.39863	N/A	0.39863
DTX1	0.655596	N/A	0.655596
IZUMO4	0.650907	N/A	0.650907
NDUFS4	0.625928	N/A	0.625928
LRRC70	0.651592	N/A	0.651592
MIER2	0.838707	N/A	0.838707
ANKRD63	0.619981	N/A	0.619981
SP140L	0.52525	N/A	0.52525
MEP1B	0.582206	N/A	0.582206
DYNC1LI1	0.732005	N/A	0.732005
NOS3	0.675633	N/A	0.675633
EPB41L3	0.568814	N/A	0.568814
INTS5	0.64063	N/A	0.64063
NUS1	0.465801	N/A	0.465801
PLA2G4D	0.523947	N/A	0.523947
ZFHX2	0.630524	N/A	0.630524
SPNS2	0.568956	N/A	0.568956
PCDHB12	0.580059	N/A	0.580059
MYLK2	0.709084	N/A	0.709084
LMNB1	0.530178	N/A	0.530178
MGAT1	0.637806	N/A	0.637806
SLC2A6	0.672039	N/A	0.672039
AKR1D1	0.670356	N/A	0.670356
IQGAP2	0.250375	N/A	0.250375
MLYCD	0.485357	N/A	0.485357
SLC45A3	0.747485	N/A	0.747485
LINGO3	0.692787	N/A	0.692787
NCBP3	0.694344	N/A	0.694344
SCARB2	0.628723	N/A	0.628723
MDGA2	0.686483	N/A	0.686483
CWC22	0.696169	N/A	0.696169
ATP6V1H	0.665529	N/A	0.665529
MIEF2	0.665247	N/A	0.665247
RNF186	0.69703	N/A	0.69703
THAP11	0.489331	N/A	0.489331
ZNF343	0.72478	N/A	0.72478
SLC27A4	0.674509	N/A	0.674509
ATP6V0D2	0.660956	N/A	0.660956
ZNRF4	0.570972	N/A	0.570972
ZNF16	0.408048	N/A	0.408048
CTNS	0.773029	N/A	0.773029
PAX4	0.721555	N/A	0.721555
OR2T6	0.669652	N/A	0.669652
FBXL8	0.608473	N/A	0.608473
LRRN1	0.700708	N/A	0.700708
ABCF2-H2BE1	0.624496	N/A	0.624496
DOCK4	0.871234	N/A	0.871234
KIF5C	0.541604	N/A	0.541604
B3GALNT2	0.716625	N/A	0.716625
CHD8	0.722149	N/A	0.722149
PRTN3	0.700534	N/A	0.700534
MTRF1	0.638656	N/A	0.638656
FEZ2	0.450941	N/A	0.450941
SLC23A1	0.646316	N/A	0.646316
RHNO1	0.74945	N/A	0.74945
HOOK2	0.765351	N/A	0.765351
OR8S1	0.650982	N/A	0.650982
ATP6V0E2	0.517345	N/A	0.517345
AFP	0.648453	N/A	0.648453
C20orf144	0.627125	N/A	0.627125
FRY	0.789306	N/A	0.789306
TRIP6	0.72875	N/A	0.72875
IL4I1	0.581036	N/A	0.581036
FAM186B	0.598307	N/A	0.598307
SSRP1	0.828117	N/A	0.828117
CFAP69	0.827465	N/A	0.827465
COG4	0.626118	N/A	0.626118
RBM45	0.686028	N/A	0.686028
VGLL4	0.613744	N/A	0.613744
TJP3	0.257662	N/A	0.257662
C1orf109	0.629416	N/A	0.629416
GFM2	0.71658	N/A	0.71658
SPATS2L	0.637294	N/A	0.637294
PRX	0.668945	N/A	0.668945
POLR1F	0.67713	N/A	0.67713
HIF1A	0.668202	N/A	0.668202
OR2A14	0.616788	N/A	0.616788
RSL1D1	0.620249	N/A	0.620249
TMEM235	0.517376	N/A	0.517376
ZNF561	0.555219	N/A	0.555219
NUP210	0.700633	N/A	0.700633
SLC6A19	0.658078	N/A	0.658078
UBXN11	0.767922	N/A	0.767922
ZZZ3	0.535385	N/A	0.535385
RBFA	0.713483	N/A	0.713483
KIAA0930	0.534449	N/A	0.534449
CKM	0.601889	N/A	0.601889
OR7E24	0.640257	N/A	0.640257
OR2F1	0.669999	N/A	0.669999
IDH3B	0.57118	N/A	0.57118
NBPF9	0.632151	N/A	0.632151
PHETA2	0.64375	N/A	0.64375
STAT4	0.724659	N/A	0.724659
LRRC4B	0.651672	N/A	0.651672
SMTNL1	0.667654	N/A	0.667654
ZNF277	0.644076	N/A	0.644076
SLC22A4	0.68814	N/A	0.68814
ZNF311	0.646847	N/A	0.646847
SLC26A3	0.726734	N/A	0.726734
NBEAL2	0.833125	N/A	0.833125
SEC31B	0.957761	N/A	0.957761
GPANK1	0.638203	N/A	0.638203
PRR30	0.774667	N/A	0.774667
NEDD4L	0.548708	N/A	0.548708
SUCLA2	0.598756	N/A	0.598756
LRRC8E	0.546801	N/A	0.546801
MYOM3	0.64638	N/A	0.64638
PPP3CC	0.502763	N/A	0.502763
CEP192	0.362843	N/A	0.362843
SLC8A3	0.765342	N/A	0.765342
MKRN2	0.641402	N/A	0.641402
MAP4	0.776726	N/A	0.776726
ENDOV	0.625732	N/A	0.625732
KRT82	0.280776	N/A	0.280776
GRIP1	0.711798	N/A	0.711798
SEC24B	0.824436	N/A	0.824436
CEACAM7	0.421271	N/A	0.421271
MOGAT3	0.581285	N/A	0.581285
VPS51	0.5401	N/A	0.5401
SEPTIN14	0.690248	N/A	0.690248
SLC22A6	0.619982	N/A	0.619982
TMCC2	0.623451	N/A	0.623451
BCL11A	0.705754	N/A	0.705754
WNK4	0.791211	N/A	0.791211
CTSA	0.601316	N/A	0.601316
DDX41	0.617121	N/A	0.617121
TTC27	0.817163	N/A	0.817163
GRAMD1B	0.61444	N/A	0.61444
FAM161A	0.623561	N/A	0.623561
ICE2	0.577766	N/A	0.577766
MAPK3	0.536336	N/A	0.536336
NOC3L	0.765584	N/A	0.765584
GPC5	0.693556	N/A	0.693556
VIPAS39	0.736469	N/A	0.736469
DDX51	0.875453	N/A	0.875453
BCLAF1	0.72369	N/A	0.72369
MTF1	0.561142	N/A	0.561142
ZNF770	0.605482	N/A	0.605482
GFRA4	0.687691	N/A	0.687691
SGCB	0.741111	N/A	0.741111
PAFAH2	0.723136	N/A	0.723136
TBL2	0.660862	N/A	0.660862
CCDC93	0.610019	N/A	0.610019
MYBL2	0.630489	N/A	0.630489
CFAP91	0.815413	N/A	0.815413
DUS4L-BCAP29	0.581363	N/A	0.581363
FAP	0.533738	N/A	0.533738
RHO	0.717728	N/A	0.717728
IRGC	0.705409	N/A	0.705409
NELFE	0.599231	N/A	0.599231
PRAMEF15	0.700677	N/A	0.700677
MYH10	0.85698	N/A	0.85698
SDC3	0.706484	N/A	0.706484
FOXF2	0.655366	N/A	0.655366
COL21A1	0.68703	N/A	0.68703
SFRP4	0.609023	N/A	0.609023
VAC14	0.527282	N/A	0.527282
TP53I3	0.698449	N/A	0.698449
AMOTL1	0.787618	N/A	0.787618
SPATA5	0.676791	N/A	0.676791
SEMA3D	0.724842	N/A	0.724842
PREX2	0.634689	N/A	0.634689
PCDHGA4	0.707576	N/A	0.707576
PRR12	0.927586	N/A	0.927586
SLC5A10	0.763859	N/A	0.763859
ZSCAN25	0.63739	N/A	0.63739
ATAD3A	0.507269	N/A	0.507269
GOLGA3	0.852123	N/A	0.852123
ARSJ	0.792322	N/A	0.792322
GIPC3	0.701805	N/A	0.701805
CLEC4C	0.677309	N/A	0.677309
POSTN	0.537943	N/A	0.537943
ZNF703	0.476617	N/A	0.476617
GXYLT1	0.538103	N/A	0.538103
PLCL2	0.667225	N/A	0.667225
TMEM151A	0.670015	N/A	0.670015
ZNF439	0.688701	N/A	0.688701
ZNF749	0.627974	N/A	0.627974
IRF8	0.721434	N/A	0.721434
PINK1	0.645239	N/A	0.645239
SLC25A1	0.670265	N/A	0.670265
KHSRP	0.479316	N/A	0.479316
B4GALT7	0.647726	N/A	0.647726
SMARCC1	0.695205	N/A	0.695205
USP10	0.779006	N/A	0.779006
ECEL1	0.634764	N/A	0.634764
NLN	0.78018	N/A	0.78018
BBS10	0.604646	N/A	0.604646
TBCC	0.674424	N/A	0.674424
NUP62	0.666875	N/A	0.666875
H4C2	0.685681	N/A	0.685681
CRBN	0.663788	N/A	0.663788
PLXNB1	0.561277	N/A	0.561277
RUBCN	0.747969	N/A	0.747969
CCSER2	0.55757	N/A	0.55757
SLC6A18	0.395293	N/A	0.395293
SECTM1	0.759129	N/A	0.759129
PIWIL4	0.733161	N/A	0.733161
PDIA4	0.65129	N/A	0.65129
LENG8	0.902011	N/A	0.902011
DIS3L2	0.598074	N/A	0.598074
WSB1	0.646224	N/A	0.646224
SIPA1L3	0.560459	N/A	0.560459
PAX5	0.666573	N/A	0.666573
MRPL15	0.722119	N/A	0.722119
CDK5RAP2	0.603636	N/A	0.603636
B4GALNT3	0.627281	N/A	0.627281
NDUFA9	0.64125	N/A	0.64125
PCDHGB7	0.772067	N/A	0.772067
TTC39A	0.628766	N/A	0.628766
LRP12	0.617237	N/A	0.617237
EPHA8	0.619089	N/A	0.619089
CRIM1	0.668742	N/A	0.668742
NEPRO	0.596254	N/A	0.596254
MARS2	0.607856	N/A	0.607856
TDRD7	0.223156	N/A	0.223156
ZNF708	0.712234	N/A	0.712234
CCDC66	0.658228	N/A	0.658228
PCDH12	0.587844	N/A	0.587844
CDHR4	0.816684	N/A	0.816684
CCDC136	0.627516	N/A	0.627516
PHF23	0.610684	N/A	0.610684
MMP13	0.777696	N/A	0.777696
C8orf48	0.769827	N/A	0.769827
ATXN2L	0.546432	N/A	0.546432
DYNC2LI1	0.753963	N/A	0.753963
DBX2	0.650966	N/A	0.650966
EPPK1	0.109032	N/A	0.109032
NRG2	0.604379	N/A	0.604379
IGSF10	0.666192	N/A	0.666192
AMPH	0.581044	N/A	0.581044
ACSF2	0.632398	N/A	0.632398
UPK3B	0.66898	N/A	0.66898
ZNF529	0.648427	N/A	0.648427
RIPOR1	0.802068	N/A	0.802068
RHCG	0.660102	N/A	0.660102
MYOD1	0.636702	N/A	0.636702
KRIT1	0.688325	N/A	0.688325
DDX17	0.498334	N/A	0.498334
A4GNT	0.327817	N/A	0.327817
RXFP2	0.719044	N/A	0.719044
CCDC14	0.571823	N/A	0.571823
PARP8	0.664576	N/A	0.664576
SLC4A5	0.515269	N/A	0.515269
LINGO2	0.623088	N/A	0.623088
SETDB1	0.695726	N/A	0.695726
AZIN1	0.709381	N/A	0.709381
PRB2	0.60982	N/A	0.60982
PRPF8	0.697932	N/A	0.697932
GJB2	0.665635	N/A	0.665635
BACE1	0.290351	N/A	0.290351
TRIM62	0.595565	N/A	0.595565
FOXP2	0.760886	N/A	0.760886
TMEM191C	0.667417	N/A	0.667417
LPIN2	0.547534	N/A	0.547534
CLRN1	0.530792	N/A	0.530792
PLEKHH3	0.722075	N/A	0.722075
NOXA1	0.822796	N/A	0.822796
AFAP1	0.59146	N/A	0.59146
KDM5B	0.601832	N/A	0.601832
C3AR1	0.677557	N/A	0.677557
CHST11	0.492346	N/A	0.492346
ERCC8	0.81134	N/A	0.81134
SLC22A2	0.795011	N/A	0.795011
XRN1	0.734465	N/A	0.734465
RBIS	0.518039	N/A	0.518039
TTC26	0.551578	N/A	0.551578
DDX58	0.777391	N/A	0.777391
COPZ2	0.689615	N/A	0.689615
TEX14	0.819986	N/A	0.819986
MED25	0.717867	N/A	0.717867
PLD3	0.647206	N/A	0.647206
KLHL35	0.752669	N/A	0.752669
MYH6	0.659794	N/A	0.659794
ESYT1	0.543997	N/A	0.543997
MTRF1L	0.676406	N/A	0.676406
RSRC1	0.540847	N/A	0.540847
PLD1	0.627808	N/A	0.627808
FAM13A	0.662756	N/A	0.662756
MSRA	0.731159	N/A	0.731159
NOL4L	0.662658	N/A	0.662658
MCMDC2	0.68714	N/A	0.68714
AP1M2	0.681492	N/A	0.681492
SULT1A1	0.666362	N/A	0.666362
CYP2C8	0.582205	N/A	0.582205
CARHSP1	0.67315	N/A	0.67315
F13A1	0.702489	N/A	0.702489
BBS1	0.225886	N/A	0.225886
MCCC1	0.826949	N/A	0.826949
FERMT1	0.477041	N/A	0.477041
TKT	0.763757	N/A	0.763757
SLC22A1	0.732942	N/A	0.732942
HR	0.942733	N/A	0.942733
KLHL33	0.699462	N/A	0.699462
ELN	0.69126	N/A	0.69126
CA12	0.693426	N/A	0.693426
CRLF1	0.637331	N/A	0.637331
RASSF7	0.642919	N/A	0.642919
BCAR3	0.680386	N/A	0.680386
ITGB6	0.814065	N/A	0.814065
AFTPH	0.554847	N/A	0.554847
SAMD9	0.954148	N/A	0.954148
DSP	0.257596	N/A	0.257596
PIGO	0.800753	N/A	0.800753
ZNF221	0.779946	N/A	0.779946
FAM124B	0.624643	N/A	0.624643
IGLL5	0.738762	N/A	0.738762
ANKRD61	0.650276	N/A	0.650276
ADCY7	0.879943	N/A	0.879943
MRPS34	0.329639	N/A	0.329639
DEPDC5	0.564708	N/A	0.564708
MIPEP	0.598091	N/A	0.598091
ANKRD23	0.529116	N/A	0.529116
TAOK1	0.5429	N/A	0.5429
CHST8	0.680288	N/A	0.680288
OXR1	0.749881	N/A	0.749881
ADAM28	0.482543	N/A	0.482543
ARHGAP11A-SCG5	0.646976	N/A	0.646976
SERPINB12	0.662239	N/A	0.662239
MEAK7	0.741708	N/A	0.741708
LIMA1	0.475866	N/A	0.475866
HKDC1	0.928291	N/A	0.928291
CFAP58	0.889934	N/A	0.889934
INTS4	0.83048	N/A	0.83048
SCN1A	0.752402	N/A	0.752402
ENTPD7	0.755707	N/A	0.755707
ZNF716	0.843452	N/A	0.843452
CCDC188	0.68291	N/A	0.68291
SUCLG1	0.722605	N/A	0.722605
SP110	0.571716	N/A	0.571716
ZNF473	0.553257	N/A	0.553257
IQSEC3	0.752177	N/A	0.752177
ANO3	0.776599	N/A	0.776599
HTR1E	0.64497	N/A	0.64497
AHDC1	0.518921	N/A	0.518921
PYROXD2	0.46513	N/A	0.46513
RASA2	0.642577	N/A	0.642577
MIOX	0.790283	N/A	0.790283
BTBD7	0.579033	N/A	0.579033
AATK	0.901173	N/A	0.901173
NUDT18	0.667776	N/A	0.667776
DUOX2	0.856996	N/A	0.856996
MYT1L	0.371683	N/A	0.371683
ADGRG7	0.823114	N/A	0.823114
FLRT1	0.872168	N/A	0.872168
ATG2A	0.671894	N/A	0.671894
DYSF	0.639612	N/A	0.639612
PFKM	0.636508	N/A	0.636508
UNC13C	0.719405	N/A	0.719405
DGKZ	0.806593	N/A	0.806593
OR6S1	0.675647	N/A	0.675647
EEF1AKMT4-ECE2	0.602631	N/A	0.602631
ABHD14A	0.631255	N/A	0.631255
TTC33	0.719629	N/A	0.719629
ACSL1	0.688094	N/A	0.688094
SORT1	0.685639	N/A	0.685639
P2RX3	0.638063	N/A	0.638063
ASIC3	0.956712	N/A	0.956712
SLC36A4	0.799269	N/A	0.799269
TTLL10	0.593512	N/A	0.593512
NUTM2G	0.598855	N/A	0.598855
LGI2	0.673274	N/A	0.673274
ZNF572	0.700673	N/A	0.700673
LTBP1	0.598837	N/A	0.598837
SEMA3A	0.685408	N/A	0.685408
FZD8	0.832025	N/A	0.832025
LRP11	0.62522	N/A	0.62522
SETMAR	0.808542	N/A	0.808542
PDILT	0.852565	N/A	0.852565
ALOXE3	0.526099	N/A	0.526099
SMYD3	0.677631	N/A	0.677631
MAN2B2	0.821087	N/A	0.821087
CRMP1	0.670939	N/A	0.670939
CFAP157	0.73463	N/A	0.73463
EMILIN3	0.83492	N/A	0.83492
SPTLC1	0.718453	N/A	0.718453
PLEKHM1	0.615687	N/A	0.615687
VTN	0.725316	N/A	0.725316
TIGD7	0.724693	N/A	0.724693
DZIP1	0.772067	N/A	0.772067
CNNM3	0.709742	N/A	0.709742
LENG1	0.723828	N/A	0.723828
GUF1	0.73589	N/A	0.73589
BCL2L13	0.780351	N/A	0.780351
UGGT1	0.584621	N/A	0.584621
PGAP1	0.728313	N/A	0.728313
SHPRH	0.724577	N/A	0.724577
RIPK3	0.464292	N/A	0.464292
ABI1	0.802978	N/A	0.802978
NEK2	0.648064	N/A	0.648064
SPATA31C2	0.851911	N/A	0.851911
C1orf159	0.557236	N/A	0.557236
CNTN5	0.635754	N/A	0.635754
SPATA20	0.781	N/A	0.781
WDR35	0.725567	N/A	0.725567
MYO7A	0.785693	N/A	0.785693
CYB5R3	0.871551	N/A	0.871551
SOX21	0.728918	N/A	0.728918
CEP55	0.764472	N/A	0.764472
CAPN12	0.954207	N/A	0.954207
PIEZO1	0.77005	N/A	0.77005
INTS1	0.73338	N/A	0.73338
GPRC5A	0.888636	N/A	0.888636
ABCG8	0.698005	N/A	0.698005
CNTN6	0.307101	N/A	0.307101
ANKRD60	0.704641	N/A	0.704641
NES	0.804138	N/A	0.804138
FAM81B	0.479113	N/A	0.479113
NECTIN1	0.7117	N/A	0.7117
CRTC2	0.704345	N/A	0.704345
ALDH6A1	0.704509	N/A	0.704509
USP32	0.644368	N/A	0.644368
ANKRD52	0.674586	N/A	0.674586
FAF1	0.674858	N/A	0.674858
BRINP1	0.656412	N/A	0.656412
RC3H2	0.591767	N/A	0.591767
KRT26	0.731789	N/A	0.731789
TRIML2	0.674565	N/A	0.674565
ZNF263	0.675061	N/A	0.675061
ASIC2	0.63684	N/A	0.63684
IFT27	0.752393	N/A	0.752393
EDEM3	0.694941	N/A	0.694941
C7orf26	0.618885	N/A	0.618885
AQP7	0.595927	N/A	0.595927
NPTXR	0.538419	N/A	0.538419
BAIAP2L1	0.653491	N/A	0.653491
NID2	0.48847	N/A	0.48847
GRIK2	0.791559	N/A	0.791559
PLOD1	0.564855	N/A	0.564855
OTOP2	0.740151	N/A	0.740151
CWF19L2	0.607528	N/A	0.607528
GIMAP7	0.757328	N/A	0.757328
BICDL2	0.651278	N/A	0.651278
DMBX1	0.613755	N/A	0.613755
PMM2	0.629568	N/A	0.629568
MICU3	0.75991	N/A	0.75991
INHBE	0.697431	N/A	0.697431
NFATC1	0.758352	N/A	0.758352
TRAK1	0.543332	N/A	0.543332
EPS15L1	0.697365	N/A	0.697365
CATSPERE	0.787569	N/A	0.787569
OR51G2	0.702447	N/A	0.702447
DRD5	0.595133	N/A	0.595133
LRWD1	0.66542	N/A	0.66542
RNF40	0.615998	N/A	0.615998
C20orf141	0.78757	N/A	0.78757
VPS50	0.715877	N/A	0.715877
MAP3K9	0.820135	N/A	0.820135
ACADVL	0.543087	N/A	0.543087
FBXW10	0.766822	N/A	0.766822
CENPJ	0.889666	N/A	0.889666
KIF12	0.652951	N/A	0.652951
CPAMD8	0.622007	N/A	0.622007
SEC14L1	0.657689	N/A	0.657689
ANXA11	0.798377	N/A	0.798377
PDE9A	0.759239	N/A	0.759239
GYS2	0.704768	N/A	0.704768
NRG3	0.627999	N/A	0.627999
NFIC	0.746359	N/A	0.746359
OR5B12	0.704066	N/A	0.704066
TMPRSS9	0.621711	N/A	0.621711
ABCB4	0.740844	N/A	0.740844
AGMO	0.789217	N/A	0.789217
BBS12	0.666444	N/A	0.666444
OAT	0.75196	N/A	0.75196
FKBP7	0.68036	N/A	0.68036
ZNF730	0.797425	N/A	0.797425
MUC6	0.97117	N/A	0.97117
IL17RB	0.68879	N/A	0.68879
CSPP1	0.634094	N/A	0.634094
POU3F2	0.732714	N/A	0.732714
CYP2C19	0.437987	N/A	0.437987
TTLL6	0.748403	N/A	0.748403
DGCR2	0.802424	N/A	0.802424
SLC25A38	0.721837	N/A	0.721837
OTOG	0.91534	N/A	0.91534
KIF4B	0.723276	N/A	0.723276
SLC12A7	0.752432	N/A	0.752432
ZRANB3	0.893116	N/A	0.893116
MTHFR	0.767843	N/A	0.767843
TMEM236	0.79852	N/A	0.79852
C10orf71	0.669356	N/A	0.669356
MRGPRE	0.541734	N/A	0.541734
NDST2	0.651025	N/A	0.651025
UBAP1	0.686338	N/A	0.686338
RSKR	0.753132	N/A	0.753132
WWC1	0.818565	N/A	0.818565
LTB4R2	0.709201	N/A	0.709201
BICC1	0.657682	N/A	0.657682
CYP1A2	0.752856	N/A	0.752856
VWA8	0.740994	N/A	0.740994
ZFC3H1	0.495782	N/A	0.495782
ATG4C	0.658822	N/A	0.658822
PPP4R3A	0.631828	N/A	0.631828
ADM2	0.635016	N/A	0.635016
TXNDC16	0.687009	N/A	0.687009
EPS8	0.71556	N/A	0.71556
ABCA3	0.810769	N/A	0.810769
BOP1	0.764038	N/A	0.764038
GSR	0.428428	N/A	0.428428
SETD5	0.652368	N/A	0.652368
USP45	0.839791	N/A	0.839791
GBX2	0.530358	N/A	0.530358
RIMBP3	0.6635	N/A	0.6635
ETFDH	0.629284	N/A	0.629284
FAM205A	0.618798	N/A	0.618798
AKAP11	0.614136	N/A	0.614136
INO80	0.647477	N/A	0.647477
AP3M2	0.670324	N/A	0.670324
CPT1C	0.751004	N/A	0.751004
ZNF765-ZNF761	0.702572	N/A	0.702572
CEP170	0.654069	N/A	0.654069
PLXNC1	0.634907	N/A	0.634907
LARP1B	0.674796	N/A	0.674796
ARMC5	0.828955	N/A	0.828955
MOCS1	0.903755	N/A	0.903755
SLC13A1	0.761339	N/A	0.761339
DAAM1	0.732303	N/A	0.732303
SEMA6D	0.726942	N/A	0.726942
ACCSL	0.599654	N/A	0.599654
TMEM183B	0.632846	N/A	0.632846
FSIP1	0.864156	N/A	0.864156
MYOM1	0.486162	N/A	0.486162
STARD3	0.68629	N/A	0.68629
CASQ1	0.794432	N/A	0.794432
HIC1	0.645675	N/A	0.645675
EPYC	0.763037	N/A	0.763037
CR1L	0.835726	N/A	0.835726
NLRP5	0.620485	N/A	0.620485
PTCD1	0.855027	N/A	0.855027
NOTCH2	0.69469	N/A	0.69469
ADGRE2	0.318421	N/A	0.318421
SLC7A10	0.629911	N/A	0.629911
FSIP2	0.87733	N/A	0.87733
DTX2	0.707836	N/A	0.707836
CAT	0.701779	N/A	0.701779
RUSF1	0.726448	N/A	0.726448
MTMR11	0.631752	N/A	0.631752
LRTOMT	0.502211	N/A	0.502211
UGGT2	0.701994	N/A	0.701994
LCNL1	0.837989	N/A	0.837989
SORD	0.763491	N/A	0.763491
CYC1	0.722498	N/A	0.722498
EDC4	0.723741	N/A	0.723741
ECPAS	0.708863	N/A	0.708863
AASS	0.707209	N/A	0.707209
SHC2	0.619123	N/A	0.619123
ECE2	0.628951	N/A	0.628951
RHBDL2	0.766199	N/A	0.766199
MTREX	0.706736	N/A	0.706736
ASS1	0.724314	N/A	0.724314
TTF2	0.739902	N/A	0.739902
FIGNL1	0.85913	N/A	0.85913
PCDHB11	0.221472	N/A	0.221472
NME3	0.826106	N/A	0.826106
AASDH	0.685341	N/A	0.685341
ATF5	0.649213	N/A	0.649213
TBC1D22A	0.681341	N/A	0.681341
ESR1	0.603322	N/A	0.603322
BRPF1	0.632633	N/A	0.632633
C12orf56	0.540636	N/A	0.540636
OLFML1	0.615723	N/A	0.615723
ACP7	0.798553	N/A	0.798553
NKX2-6	0.625924	N/A	0.625924
SIM1	0.570368	N/A	0.570368
SLC22A16	0.872935	N/A	0.872935
ANO5	0.612676	N/A	0.612676
CPVL	0.690235	N/A	0.690235
SEC14L3	0.69466	N/A	0.69466
CYP1A1	0.777948	N/A	0.777948
EPB41	0.510248	N/A	0.510248
CIZ1	0.796755	N/A	0.796755
JARID2	0.816361	N/A	0.816361
CLIP4	0.778448	N/A	0.778448
OS9	0.561811	N/A	0.561811
SLC37A4	0.621622	N/A	0.621622
NKAPD1	0.235834	N/A	0.235834
CSMD2	0.723528	N/A	0.723528
SLIT1	0.30523	N/A	0.30523
ESF1	0.844248	N/A	0.844248
TUBB1	0.790665	N/A	0.790665
SHISA6	0.807784	N/A	0.807784
ZFHX3	0.990102	N/A	0.990102
UBXN8	0.745636	N/A	0.745636
CATSPERG	0.879322	N/A	0.879322
GNL2	0.77039	N/A	0.77039
C20orf194	0.604855	N/A	0.604855
FMNL1	0.639647	N/A	0.639647
MERTK	0.827926	N/A	0.827926
FLII	0.517147	N/A	0.517147
SYMPK	0.784332	N/A	0.784332
ZNF267	0.751107	N/A	0.751107
PSG8	0.792393	N/A	0.792393
PSD2	0.70648	N/A	0.70648
DROSHA	0.74418	N/A	0.74418
GOLGA4	0.646084	N/A	0.646084
ACOX2	0.791972	N/A	0.791972
PLEKHG3	0.655538	N/A	0.655538
LRR1	0.713479	N/A	0.713479
PRKD1	0.727914	N/A	0.727914
ATP5MF-PTCD1	0.865497	N/A	0.865497
COL4A3	0.706978	N/A	0.706978
DEFB126	0.823044	N/A	0.823044
LAMA3	0.690755	N/A	0.690755
COL13A1	0.742834	N/A	0.742834
CAPN15	0.803749	N/A	0.803749
BBX	0.60033	N/A	0.60033
ACAD10	0.690299	N/A	0.690299
PRSS57	0.848518	N/A	0.848518
IFT140	0.916699	N/A	0.916699
OR13C9	0.802784	N/A	0.802784
PASK	0.906649	N/A	0.906649
ECT2L	0.722775	N/A	0.722775
RPL3L	0.863794	N/A	0.863794
MED13	0.797472	N/A	0.797472
TMEM102	0.544569	N/A	0.544569
KATN/A1	0.0536902	N/A	0.0536902
RN/ASEK	0.513224	N/A	0.513224
SN/AI2	0.54008	N/A	0.54008
LMN/A	0.596232	N/A	0.596232
N/ACA2	0.598844	N/A	0.598844
DN/ASE1	0.647973	N/A	0.647973
N/AA11	0.651371	N/A	0.651371
CACN/A1A	0.724536	N/A	0.724536
ST6GALN/AC4	0.00421563	N/A	0.00421563
GN/AI2	0.00919008	N/A	0.00919008
N/AA20	0.01241	N/A	0.01241
N/AV3	0.0177081	N/A	0.0177081
AN/APC5	0.0209477	N/A	0.0209477
CHRN/A4	0.0271272	N/A	0.0271272
DN/AH11	0.0290288	N/A	0.0290288
IFN/A16	0.0308795	N/A	0.0308795
CACN/A1E	0.0412773	N/A	0.0412773
DN/AJB7	0.0449539	N/A	0.0449539
ISYN/A1	0.0474258	N/A	0.0474258
DN/AJC11	0.0537445	N/A	0.0537445
DN/AH12	0.0562898	N/A	0.0562898
CHRN/A9	0.0641853	N/A	0.0641853
N/ARS1	0.0653554	N/A	0.0653554
CHRN/A3	0.0655115	N/A	0.0655115
NIPSN/AP2	0.0661567	N/A	0.0661567
KCN/A4	0.0678163	N/A	0.0678163
DN/AAF3	0.0833454	N/A	0.0833454
DN/AH14	0.0863025	N/A	0.0863025
SN/APC2	0.0863206	N/A	0.0863206
CACN/A2D3	0.0889112	N/A	0.0889112
DN/AJC10	0.0894031	N/A	0.0894031
N/ARF	0.0988757	N/A	0.0988757
N/AIF1	0.109956	N/A	0.109956
N/ABP2	0.11359	N/A	0.11359
N/AALAD2	0.11964	N/A	0.11964
KCN/A6	0.119833	N/A	0.119833
DN/AJC2	0.122241	N/A	0.122241
TIN/AG	0.122378	N/A	0.122378
KPN/A2	0.124707	N/A	0.124707
CACN/A2D4	0.126719	N/A	0.126719
N/AE1	0.128483	N/A	0.128483
DN/AJC7	0.12904	N/A	0.12904
CHRN/A6	0.131487	N/A	0.131487
DN/AJC14	0.131869	N/A	0.131869
MLAN/A	0.134635	N/A	0.134635
NIPSN/AP3A	0.13959	N/A	0.13959
DN/AH8	0.142019	N/A	0.142019
DN/AI1	0.154712	N/A	0.154712
DN/AAF4	0.166626	N/A	0.166626
DN/AJB3	0.1716	N/A	0.1716
TSN/ARE1	0.174284	N/A	0.174284
N/AT10	0.174756	N/A	0.174756
ST6GALN/AC2	0.175582	N/A	0.175582
IFN/A14	0.175842	N/A	0.175842
DN/AJC8	0.210233	N/A	0.210233
SN/AI1	0.265038	N/A	0.265038
GN/A15	0.274281	N/A	0.274281
DN/AH3	0.276112	N/A	0.276112
HGSN/AT	0.279285	N/A	0.279285
AAN/AT	0.289239	N/A	0.289239
TXLN/A	0.298758	N/A	0.298758
N/ANOS3	0.300489	N/A	0.300489
RN/ASE4	0.307251	N/A	0.307251
N/ADK2	0.317956	N/A	0.317956
KCN/A10	0.321912	N/A	0.321912
DN/AJC28	0.325919	N/A	0.325919
GN/A14	0.328988	N/A	0.328988
N/AP1L5	0.330716	N/A	0.330716
CNTN/AP4	0.34513	N/A	0.34513
DN/AJB9	0.345585	N/A	0.345585
AN/APC11	0.347758	N/A	0.347758
NIPSN/AP1	0.3494	N/A	0.3494
GN/AZ	0.358398	N/A	0.358398
CACN/A1B	0.35883	N/A	0.35883
SN/AP47	0.360848	N/A	0.360848
DN/AJB4	0.361379	N/A	0.361379
N/AT2	0.36191	N/A	0.36191
N/AV1	0.36617	N/A	0.36617
SERPIN/A6	0.370923	N/A	0.370923
GN/AI1	0.371446	N/A	0.371446
N/ADSYN1	0.372675	N/A	0.372675
GN/AT1	0.373671	N/A	0.373671
N/AA80	0.374578	N/A	0.374578
DN/AJB6	0.375651	N/A	0.375651
DN/AH7	0.386463	N/A	0.386463
CTNN/A1	0.387741	N/A	0.387741
GN/AI3	0.389696	N/A	0.389696
GN/AT3	0.391419	N/A	0.391419
N/ACA	0.391532	N/A	0.391532
DN/AJC21	0.391796	N/A	0.391796
AHN/AK2	0.39722	N/A	0.39722
KCN/A2	0.400411	N/A	0.400411
N/ADK	0.402373	N/A	0.402373
DN/AAF5	0.405203	N/A	0.405203
DN/AJC6	0.406453	N/A	0.406453
DN/AJC9	0.407404	N/A	0.407404
DN/AJB1	0.409152	N/A	0.409152
N/AA38	0.410698	N/A	0.410698
SERPIN/A5	0.411645	N/A	0.411645
N/APG	0.4159	N/A	0.4159
N/AT1	0.418295	N/A	0.418295
AN/APC1	0.420634	N/A	0.420634
CACN/A1F	0.423453	N/A	0.423453
DN/AJA3	0.426665	N/A	0.426665
N/AT8L	0.432933	N/A	0.432933
N/AGA	0.441544	N/A	0.441544
N/AB1	0.441838	N/A	0.441838
KATN/AL1	0.442525	N/A	0.442525
SN/AP23	0.44375	N/A	0.44375
AKN/AD1	0.445894	N/A	0.445894
ZNF664-RFLN/A	0.453149	N/A	0.453149
CCN/A2	0.453234	N/A	0.453234
CNTN/AP1	0.456559	N/A	0.456559
IFN/A4	0.460761	N/A	0.460761
DN/ASE1L3	0.463581	N/A	0.463581
KCN/A3	0.466392	N/A	0.466392
SN/APC4	0.469746	N/A	0.469746
DN/AH10	0.473732	N/A	0.473732
GN/AS	0.473743	N/A	0.473743
SN/APC3	0.47549	N/A	0.47549
N/AXE	0.475712	N/A	0.475712
DN/AJB13	0.47598	N/A	0.47598
SN/AP91	0.477213	N/A	0.477213
DN/AJB5	0.477865	N/A	0.477865
SERPIN/A1	0.479347	N/A	0.479347
IN/AFM1	0.479808	N/A	0.479808
RFLN/A	0.480998	N/A	0.480998
GN/AT2	0.484897	N/A	0.484897
PLXN/A1	0.489888	N/A	0.489888
PLXN/A4	0.491547	N/A	0.491547
CACN/A1I	0.493303	N/A	0.493303
TIN/AGL1	0.493363	N/A	0.493363
N/AP1L4	0.495642	N/A	0.495642
CACN/A1C	0.49716	N/A	0.49716
N/ANS	0.499511	N/A	0.499511
KCN/AB3	0.504703	N/A	0.504703
N/AGPA	0.505204	N/A	0.505204
DN/AAF6	0.509911	N/A	0.509911
DN/ASE1L1	0.511556	N/A	0.511556
N/ALCN-AS1	0.511563	N/A	0.511563
N/AA10	0.513204	N/A	0.513204
AN/APC13	0.513223	N/A	0.513223
N/APSA	0.513669	N/A	0.513669
PLXN/A2	0.514278	N/A	0.514278
CNTN/AP2	0.514859	N/A	0.514859
PITPN/A	0.514887	N/A	0.514887
N/ANOS1	0.515083	N/A	0.515083
DN/AJC25-GNG10	0.516512	N/A	0.516512
RN/ASEH2B	0.517902	N/A	0.517902
KPN/A3	0.518186	N/A	0.518186
CTNN/AL1	0.519215	N/A	0.519215
DN/AJC17	0.520949	N/A	0.520949
KCN/AB1	0.520995	N/A	0.520995
N/AP1L2	0.521716	N/A	0.521716
DN/AJC16	0.522515	N/A	0.522515
SERPIN/A7	0.523176	N/A	0.523176
NN/AT	0.524829	N/A	0.524829
IFN/A2	0.524885	N/A	0.524885
N/AP1L3	0.525159	N/A	0.525159
GN/A11	0.526641	N/A	0.526641
SN/AP25	0.528351	N/A	0.528351
PCN/A	0.528353	N/A	0.528353
N/AIP	0.529865	N/A	0.529865
DN/AL1	0.529877	N/A	0.529877
TSN/AX	0.52992	N/A	0.52992
N/ABP1	0.531165	N/A	0.531165
RN/ASE10	0.531563	N/A	0.531563
RN/ASE13	0.532046	N/A	0.532046
CHRN/A7	0.532924	N/A	0.532924
AN/APC15	0.533109	N/A	0.533109
N/ATD1	0.53316	N/A	0.53316
DN/AJC19	0.533162	N/A	0.533162
RN/ASE1	0.533447	N/A	0.533447
MIN/AR2	0.533679	N/A	0.533679
DN/AI3	0.534415	N/A	0.534415
IFN/A1	0.535074	N/A	0.535074
KATN/AL2	0.535499	N/A	0.535499
AHN/AK	0.53641	N/A	0.53641
DN/AL4	0.536457	N/A	0.536457
N/ANOS2	0.537614	N/A	0.537614
SN/APIN	0.538257	N/A	0.538257
DN/ASE1L2	0.538773	N/A	0.538773
IFN/A6	0.53924	N/A	0.53924
IN/AFM2	0.53924	N/A	0.53924
IFN/A13	0.540669	N/A	0.540669
CSGALN/ACT1	0.540695	N/A	0.540695
GCN/A	0.540865	N/A	0.540865
GN/AQ	0.541642	N/A	0.541642
ST6GALN/AC1	0.54178	N/A	0.54178
RN/ASE8	0.542118	N/A	0.542118
GNPN/AT1	0.543404	N/A	0.543404
N/AMPT	0.543593	N/A	0.543593
N/AGS	0.544103	N/A	0.544103
KPN/A1	0.544946	N/A	0.544946
DN/AJC24	0.545536	N/A	0.545536
CSGALN/ACT2	0.545537	N/A	0.545537
IFN/A8	0.546435	N/A	0.546435
RN/ASEH2C	0.547035	N/A	0.547035
N/AALADL1	0.54716	N/A	0.54716
N/AA50	0.550629	N/A	0.550629
KCN/A1	0.551975	N/A	0.551975
EFN/A5	0.552106	N/A	0.552106
SN/APC5	0.552194	N/A	0.552194
DN/AJA2	0.55245	N/A	0.55245
EFN/A3	0.55245	N/A	0.55245
IFN/A17	0.552647	N/A	0.552647
DYN/AP	0.552892	N/A	0.552892
DN/AJB11	0.553504	N/A	0.553504
CHRN/A2	0.553976	N/A	0.553976
RN/ASE7	0.554242	N/A	0.554242
DN/ASE2	0.55477	N/A	0.55477
CACN/A2D2	0.556685	N/A	0.556685
SERPIN/A12	0.558025	N/A	0.558025
DN/AJC15	0.558151	N/A	0.558151
DN/AJC25	0.559322	N/A	0.559322
N/ACAD	0.559946	N/A	0.559946
N/ANOG	0.560233	N/A	0.560233
EN/AM	0.560524	N/A	0.560524
N/AB2	0.560952	N/A	0.560952
KPN/A7	0.561406	N/A	0.561406
RN/ASE3	0.561473	N/A	0.561473
KPN/A6	0.562067	N/A	0.562067
N/ANP	0.562803	N/A	0.562803
SERPIN/A4	0.562812	N/A	0.562812
DN/AJC30	0.56475	N/A	0.56475
GN/AO1	0.56596	N/A	0.56596
NMN/AT2	0.566124	N/A	0.566124
DN/AAF1	0.567459	N/A	0.567459
SN/AP29	0.567835	N/A	0.567835
MN/AT1	0.568334	N/A	0.568334
DN/AJB14	0.570548	N/A	0.570548
CACN/A1S	0.571062	N/A	0.571062
DN/AH9	0.57241	N/A	0.57241
EFN/A2	0.572496	N/A	0.572496
CTNN/A2	0.573774	N/A	0.573774
RN/ASE9	0.574095	N/A	0.574095
N/APB	0.574495	N/A	0.574495
DN/AJC5G	0.575626	N/A	0.575626
N/AA30	0.577575	N/A	0.577575
GRIN/A	0.577603	N/A	0.577603
N/AP1L1	0.579434	N/A	0.579434
CNTN/AP3	0.584064	N/A	0.584064
KPN/A4	0.584493	N/A	0.584493
IFN/A10	0.584781	N/A	0.584781
GN/A13	0.586277	N/A	0.586277
DN/AJB2	0.587112	N/A	0.587112
IFN/A5	0.587873	N/A	0.587873
RN/ASE6	0.588602	N/A	0.588602
ST6GALN/AC3	0.590277	N/A	0.590277
N/APA	0.591957	N/A	0.591957
N/ACC1	0.592002	N/A	0.592002
IFN/A7	0.592108	N/A	0.592108
DN/AJC12	0.592268	N/A	0.592268
N/ALCN	0.593176	N/A	0.593176
TRN/AU1AP	0.593187	N/A	0.593187
N/AT14	0.593205	N/A	0.593205
DN/AJA1	0.593721	N/A	0.593721
OXN/AD1	0.594984	N/A	0.594984
CCN/A1	0.595212	N/A	0.595212
IFN/A21	0.596541	N/A	0.596541
DN/AJC1	0.598673	N/A	0.598673
AN/APC7	0.598824	N/A	0.598824
DN/AH6	0.598948	N/A	0.598948
IFN/AR1	0.599423	N/A	0.599423
N/AA15	0.60051	N/A	0.60051
AN/APC4	0.601059	N/A	0.601059
N/AA40	0.602059	N/A	0.602059
EFN/A1	0.602706	N/A	0.602706
SSN/A1	0.603283	N/A	0.603283
RN/ASEH1	0.60334	N/A	0.60334
N/AT9	0.605065	N/A	0.605065
CNTN/AP3B	0.605924	N/A	0.605924
DN/AJC22	0.606099	N/A	0.606099
RN/ASET2	0.606307	N/A	0.606307
N/AT16	0.606966	N/A	0.606966
EBN/A1BP2	0.606994	N/A	0.606994
RN/ASE12	0.607667	N/A	0.607667
DN/AJC3	0.61015	N/A	0.61015
DN/ALI1	0.61042	N/A	0.61042
AN/APC10	0.612963	N/A	0.612963
N/ANOGNB	0.614429	N/A	0.614429
GN/AL	0.615283	N/A	0.615283
N/ARS2	0.61587	N/A	0.61587
CTNN/A3	0.617354	N/A	0.617354
RN/ASEL	0.617784	N/A	0.617784
DN/AJB8	0.618536	N/A	0.618536
RN/ASEH2A	0.623686	N/A	0.623686
SERPIN/A11	0.625889	N/A	0.625889
N/AF1	0.626288	N/A	0.626288
NIPSN/AP3B	0.626309	N/A	0.626309
DN/AJC27	0.626337	N/A	0.626337
AKN/A	0.627631	N/A	0.627631
DN/AJC5	0.628068	N/A	0.628068
AN/APC16	0.628744	N/A	0.628744
DN/AJC5B	0.629132	N/A	0.629132
DN/AJC18	0.630022	N/A	0.630022
RN/ASE11	0.632196	N/A	0.632196
N/APEPLD	0.632908	N/A	0.632908
N/AA25	0.640353	N/A	0.640353
KCN/AB2	0.641652	N/A	0.641652
DN/AJC4	0.642604	N/A	0.642604
DN/ASE2B	0.645976	N/A	0.645976
N/AA60	0.647163	N/A	0.647163
KPN/A5	0.649188	N/A	0.649188
DN/AJA4	0.652267	N/A	0.652267
CNTN/AP5	0.652996	N/A	0.652996
DN/AH1	0.653688	N/A	0.653688
NMN/AT1	0.658923	N/A	0.658923
N/AA16	0.660803	N/A	0.660803
CACN/A2D1	0.661405	N/A	0.661405
N/ACC2	0.661416	N/A	0.661416
KCN/A7	0.663154	N/A	0.663154
NMN/AT3	0.666733	N/A	0.666733
SERPIN/A9	0.668824	N/A	0.668824
DN/AI4	0.669003	N/A	0.669003
N/AT8	0.669963	N/A	0.669963
EN/AH	0.670211	N/A	0.670211
DN/AAF2	0.672341	N/A	0.672341
SERPIN/A10	0.672375	N/A	0.672375
N/AAA	0.674972	N/A	0.674972
CHRN/A1	0.678287	N/A	0.678287
PLXN/A3	0.679663	N/A	0.679663
GN/A12	0.680855	N/A	0.680855
FLN/A	0.682353	N/A	0.682353
IFN/AR2	0.683166	N/A	0.683166
KCN/A5	0.693107	N/A	0.693107
EFN/A4	0.69544	N/A	0.69544
DN/AJC13	0.69645	N/A	0.69645
CEN/ATAC	0.697126	N/A	0.697126
SERPIN/A3	0.698978	N/A	0.698978
DN/AI2	0.703026	N/A	0.703026
MIN/AR1	0.703292	N/A	0.703292
N/AALADL2	0.703799	N/A	0.703799
N/AA35	0.703836	N/A	0.703836
SN/AI3	0.705398	N/A	0.705398
DN/A2	0.709478	N/A	0.709478
RRN/AD1	0.710809	N/A	0.710809
DN/AJB12	0.713317	N/A	0.713317
ST6GALN/AC6	0.714003	N/A	0.714003
DTN/A	0.719721	N/A	0.719721
RN/ASE2	0.720589	N/A	0.720589
N/AV2	0.720668	N/A	0.720668
ST6GALN/AC5	0.727147	N/A	0.727147
IN/AVA	0.729563	N/A	0.729563
CHRN/A5	0.73015	N/A	0.73015
N/ASP	0.731957	N/A	0.731957
GAN/AB	0.739732	N/A	0.739732
N/AGLU	0.751085	N/A	0.751085
IN/A	0.758435	N/A	0.758435
AN/APC2	0.759717	N/A	0.759717
N/AXD	0.765241	N/A	0.765241
N/AGK	0.766012	N/A	0.766012
CACN/A1G	0.770336	N/A	0.770336
CACN/A1H	0.771886	N/A	0.771886
N/APRT	0.781461	N/A	0.781461
DN/AH2	0.819864	N/A	0.819864
DN/AH17	0.852967	N/A	0.852967
SN/APC1	0.867452	N/A	0.867452
CHRN/A10	0.883327	N/A	0.883327
DN/AH5	0.896135	N/A	0.896135
TSN/AXIP1	0.904837	N/A	0.904837
CACN/A1D	0.944977	N/A	0.944977

### Sheet: Table S7
Supplementary Table S7. P-values for association with oropharygeal cancer risk for all genes
Gene	Meta p-value	p from 3 centers	p from UK Biobank
BRCA1	0.00929574	0.0631737	0.00837854
RAD51B	0.00385045	0.00413123	0.271816
APC	0.157243	0.230318	0.204058
BRCA2	0.00529577	0.0187482	0.0518109
BAP1	0.00547226	0.0235793	0.034449
MUTYH	0.0542524	0.0330451	0.581102
SLC41A2	0.152323	0.263128	0.131484
CEP76	0.0720521	0.110149	0.199031
NUP54	0.00323494	0.00135574	0.528635
ZNF280D	0.00705698	0.00200581	0.679829
STAT1	0.00821189	N/A	0.00821189
RFX5	0.0275765	0.0266869	0.357644
ADAM12	0.0185485	0.00566762	0.725959
CDH23	0.158406	0.138381	0.496936
ACACB	0.0787952	0.0373799	0.711582
KRT5	0.369159	0.742303	0.00959989
CPTP	0.470091	0.402899	0.647536
KLF4	0.156926	0.18179	0.331272
XRCC6	0.0268837	0.106121	0.024288
SH3D21	0.00974953	0.0630612	0.00950857
LEMD3	0.0559868	0.0661	0.30043
AK2	0.1189	0.0638726	0.707426
AFF1	0.156832	0.123824	0.553257
PPM1D	0.0665397	0.0320434	0.689794
PAX3	0.288713	0.27297	0.496924
PRKG2	0.238831	0.166252	0.673862
PCCB	0.545353	0.579651	0.429619
NAA11	0.0136201	0.0451875	0.0499252
GPC6	0.54052	0.460018	0.687093
CD82	0.00834798	0.0232367	0.07713
SDHAF2	0.562193	N/A	0.562193
WT1	0.480874	0.55897	0.321662
ASXL1	0.249732	0.418959	0.10999
LTV1	0.0751868	0.0723286	0.400919
FGFR2	0.0255076	0.112278	0.017635
GART	0.0747591	0.129614	0.153567
LIPC	0.0153616	0.0282881	0.150486
ALDH2	0.0172334	0.0546395	0.0523252
CHEK2	0.0206375	0.0149014	0.452813
DICER1	0.0395649	0.0932207	0.0858078
ANGPT4	0.10284	0.228919	0.0708124
SUFU	0.0846043	0.213675	0.051972
STOML3	0.214051	0.117994	0.770932
AGA	0.481535	0.401618	0.676742
GOLM1	0.117636	0.0697127	0.664829
NFE2L3	0.140894	0.131461	0.450882
ANGPT2	0.178622	0.115477	0.673318
RPS6KA5	0.0223182	0.0255157	0.292007
BARD1	0.0809364	0.128889	0.182317
ATP11A	0.358761	0.383824	0.409794
FGD1	0.0321534	0.139366	0.0156384
PPP1R3D	0.107491	0.379411	0.00796824
MAPK6	0.207866	0.179519	0.527828
ADH1B	0.214489	0.578021	0.00726664
LLGL2	0.0633637	0.0292811	0.699959
TSPAN33	0.217922	0.154813	0.649858
CPO	0.0258058	0.00965691	0.692754
TNFAIP6	0.0425374	0.130921	0.0407847
TSPAN18	0.607008	0.682812	0.339195
LDLRAD3	0.122448	0.0862228	0.588663
PTPN9	0.133361	0.106019	0.534555
KCNJ1	0.286238	0.232832	0.604166
SF3A2	0.117286	0.139698	0.310875
OBSL1	0.348269	0.207941	0.815087
NCKAP1L	0.153793	0.0841815	0.730017
VNN1	0.0623695	0.0829873	0.253243
RAD50	0.0628244	0.0892336	0.227591
CDK4	0.023149	0.1217	0.0101737
AOAH	0.21607	0.422218	0.0638767
WWP2	0.00501477	0.0117039	0.106581
GDF2	0.229622	0.182757	0.589776
XRCC2	0.2766	0.225492	0.598013
FGF10	0.373429	0.336	0.565652
HAL	0.422319	0.564612	0.192594
NRAS	0.103837	0.0801881	0.528187
GPC3	0.292065	0.260224	0.54239
RAD51C	0.101275	0.0574233	0.667815
SPESP1	0.590266	N/A	0.590266
GABRB3	0.52366	0.488954	0.584407
SMAD4	0.192583	0.158757	0.548824
XBP1	0.232573	0.179448	0.610392
ASNS	0.559297	0.593649	0.431873
HFE	0.203465	0.155093	0.601128
AIP	0.101659	0.119635	0.314265
MAX	0.444984	0.397384	0.599631
IL17REL	0.358494	N/A	0.358494
APAF1	0.510025	0.421959	0.697643
OR1G1	0.188394	0.149879	0.567564
ROM1	0.0896927	0.0336864	0.800824
PCDHGB5	0.332534	0.189571	0.826623
STARD13	0.833064	0.829165	0.593305
TSPAN6	0.0457875	0.126573	0.0541051
TMEM127	0.617842	0.654458	0.435248
VRK2	0.334226	0.230757	0.733122
WDHD1	0.608115	0.527845	0.701601
POLR3C	0.725762	0.542118	0.897101
VPS72	0.182099	0.515576	0.00883244
BRAF	0.145794	0.105753	0.59132
LRTM1	0.246994	0.29941	0.306357
TNFRSF13B	0.226896	0.106371	0.839324
CTTNBP2NL	0.265037	0.229637	0.55119
MLH3	0.13075	0.0629534	0.760511
SPINK5	0.108018	0.120683	0.341708
MEN1	0.174233	0.254619	0.201868
SESN1	0.096231	0.0503818	0.694807
ADH5	0.124419	0.0822543	0.620836
EPM2A	0.217326	0.118975	0.775965
PRSS1	0.135999	0.0865644	0.648399
PSMA1	0.391948	0.361109	0.551983
UBR5	0.453151	0.564428	0.251286
LMNA	0.183373	0.307806	0.133174
GCLM	0.489387	0.495	0.484847
PLOD3	0.551968	0.631899	0.326732
SLC39A4	0.227609	0.142153	0.72337
ENPP5	0.413893	0.324647	0.692296
EGFLAM	0.0321318	0.0711721	0.102376
TSPAN2	0.186856	0.322087	0.120697
HVCN1	0.705145	0.674892	0.621649
ASPM	0.528161	0.405154	0.767825
ITCH	0.15308	0.253516	0.148544
TSPAN11	0.604697	0.626715	0.468917
MSR1	0.347347	0.212861	0.802663
GATB	0.719911	0.641	0.736269
ADD3	0.370125	0.5451	0.136676
PTGDS	0.0462121	0.0292579	0.553166
NLRC5	0.0459426	0.0524713	0.309385
CTPS1	0.471822	0.387918	0.684175
VWF	0.380737	0.546054	0.151374
PGC	0.224776	0.50951	0.0251711
USP35	0.428009	0.501425	0.321091
SLC8A1	0.117067	0.163105	0.233691
HDAC9	0.144957	0.222205	0.184881
KATNA1	0.415313	0.306775	0.734852
UBE2C	0.561685	N/A	0.561685
ITPR3	0.401019	0.666566	0.0521746
PDCL2	0.162323	0.110547	0.635573
NCAN	0.0982568	0.10628	0.355092
ADH1C	0.56057	0.523233	0.598277
RPS20	0.0275783	0.0156829	0.557354
WDFY2	0.336107	0.469579	0.187241
FABP4	0.0697502	0.258741	0.0131078
FATE1	0.532189	N/A	0.532189
RLF	0.496252	0.396767	0.719191
DEFB118	0.49364	0.465377	0.56374
TSSK2	0.438313	0.602558	0.160956
RIC8B	0.287233	0.281465	0.469251
SS18	0.044381	0.08806	0.12328
KAT2A	0.328039	0.300406	0.53485
TSPAN13	0.106111	0.0793707	0.54574
GALNT12	0.273731	0.487797	0.0745737
GALNT13	0.334611	0.294997	0.567132
ZNF341	0.469944	0.445853	0.549557
ALDH1A1	0.443025	0.388042	0.616388
USP13	0.195371	0.159167	0.557368
MAP2K5	0.506603	N/A	0.506603
WDR48	0.114362	0.101403	0.464899
KRAS	0.114863	0.0688752	0.657088
EZH2	0.324707	0.269798	0.607338
CD9	0.57517	N/A	0.57517
PALB2	0.404302	0.357154	0.593139
BRI3BP	0.447658	0.443745	0.498233
PCNT	0.412608	0.435347	0.428656
PHF12	0.183502	0.462703	0.0200354
FGFR1	0.51888	0.653949	0.213332
ITGB1BP1	0.194165	0.169099	0.516193
FANCA	0.136598	0.0465141	0.868752
FGFR3	0.0496215	0.116004	0.0825554
PDLIM1	0.260748	0.538637	0.0331539
TNFRSF1B	0.048466	0.027	0.607164
KMT5A	0.514765	0.485533	0.570181
KIF15	0.524825	0.733914	0.0993621
LBR	0.149513	0.242172	0.159096
THOC6	0.390594	0.377528	0.508523
ALK	0.0712621	0.0725449	0.372351
CTNNB1	0.235031	0.393577	0.116268
SLC11A2	0.054041	0.0390987	0.509234
ARID4B	0.495232	0.391834	0.726942
CLDN1	0.399239	0.348058	0.602273
REG1B	0.479497	0.663606	0.134781
RBFOX1	0.122667	0.09093	0.563208
COL14A1	0.378776	0.448522	0.316386
GSS	0.297866	0.426165	0.182762
POLE	0.310181	0.383519	0.286993
TSPAN1	0.327039	0.273474	0.603757
FLCN	0.208525	0.214627	0.414139
PRPH2	0.40532	0.528706	0.220976
NDC1	0.400638	0.290231	0.739749
GRIN2C	0.0285043	0.0112226	0.684858
FANCI	0.422521	0.595502	0.146968
CHEK1	0.244791	0.192309	0.60588
ADIG	0.337852	0.312621	0.52992
SLC17A8	0.260954	0.325799	0.284787
UBE2V1	0.181261	0.334143	0.0965585
CDADC1	0.334958	0.391938	0.330266
TPP1	0.764559	0.673491	0.781142
ILK	0.401925	0.321363	0.672182
PGD	0.0660647	0.110542	0.167702
TSPAN8	0.180262	0.243688	0.242883
FGF2	0.13712	0.181854	0.256643
AGO1	0.139262	0.102276	0.580211
METTL17	0.221906	0.186804	0.550668
SIRT1	0.452145	0.402173	0.606153
NTHL1	0.197517	0.182189	0.481711
ZMYND10	0.494119	0.50466	0.474469
CDKN2A	0.150841	0.141334	0.452909
RPGRIP1L	0.699602	0.63853	0.690724
RINT1	0.189426	0.136284	0.625044
MMRN2	0.598778	0.609535	0.494982
PMS1	0.341948	0.255909	0.687919
CCR8	0.276421	0.219523	0.615272
KRR1	0.0960313	0.135795	0.228493
ADAM17	0.42662	0.294649	0.782509
ATRX	0.657771	0.626241	0.609962
PKD1L2	0.407244	0.439051	0.406636
SEMA4A	0.0769525	0.230121	0.0299032
MRE11	0.136643	0.388937	0.0176641
SYT14	0.520246	0.441573	0.679733
CKAP2	0.74878	0.762202	0.516104
FANCM	0.800031	0.880489	0.274153
FANCG	0.305743	0.217172	0.700797
HDAC8	0.512547	0.501852	0.527269
ITM2B	0.672236	0.656015	0.577365
ALDH1B1	0.731046	0.801844	0.341517
SNAI2	0.540227	N/A	0.540227
RPS19	0.273223	0.544427	0.0379852
NF1	0.518767	0.610178	0.298966
EGFR	0.367118	0.304044	0.629155
NBN	0.28176	0.51104	0.0646575
MMP19	0.0472075	0.0302764	0.549551
GCH1	0.352287	0.314589	0.56388
ITFG1	0.157232	0.132732	0.51594
RIPK1	0.439277	0.350605	0.691889
TSPAN9	0.386299	0.350014	0.564491
CREBBP	0.306085	0.299902	0.474385
FANCD2	0.470964	0.543127	0.332424
ARHGEF7	0.248685	0.126054	0.825432
OTX2	0.399887	0.333852	0.637899
SLC27A1	0.259772	0.496729	0.0546783
METTL23	0.306861	0.476361	0.128642
GATA2	0.300088	0.225607	0.662918
GPR183	0.0751706	0.0694939	0.419565
MLH1	0.116194	0.360276	0.0146921
P4HA2	0.743056	0.655981	0.762787
BUB1B	0.840253	0.770139	0.787475
SGSH	0.646982	0.700801	0.394774
UPK1B	0.384226	0.52979	0.180612
ENKUR	0.164462	0.188062	0.339822
CTBP2	0.108251	0.107656	0.401749
EDEM1	0.606639	0.598	0.542915
IBA57	0.594881	N/A	0.594881
NUMB	0.27168	0.197985	0.666573
DDR2	0.162142	0.11069	0.63422
DCLRE1A	0.942314	0.952561	0.542021
SDHA	0.414248	0.510835	0.271727
THOP1	0.510258	0.49096	0.546566
MKI67	0.142526	0.13728	0.433601
TSPAN12	0.490264	0.651034	0.169239
AQP9	0.491476	0.62836	0.209067
TNKS	0.532186	0.48354	0.617305
POT1	0.120994	0.0949853	0.532683
RAD51	0.343384	0.313918	0.541642
CDH3	0.490624	0.435707	0.623416
DNMT3B	0.121261	0.0540027	0.779296
ZNF608	0.4736	0.300724	0.850588
MAD1L1	0.472524	0.450389	0.545535
DCT	0.679976	0.807231	0.204256
PCDHGA1	0.275601	0.247586	0.530001
GPALPP1	0.539416	0.817436	0.0327869
BRAP	0.664278	0.594366	0.697
CEP290	0.63075	0.511638	0.780058
CAMK1G	0.0807282	0.0461368	0.641943
SDHC	0.649731	0.756223	0.26276
CEP131	0.54049	0.73084	0.122105
EPCAM	0.360769	0.357343	0.47897
ACVRL1	0.548515	0.484263	0.654581
EIF2B5	0.248232	0.221857	0.522811
SLC39A13	0.266469	0.208207	0.620673
HSD17B4	0.263498	0.277085	0.410616
ERCC2	0.255513	0.491649	0.0542601
C1QTNF7	0.524712	0.634632	0.26161
XRCC3	0.600253	0.511301	0.716853
QRICH1	0.529751	0.499188	0.576308
ADH1A	0.116174	0.0669428	0.675613
TP53	0.372538	0.319867	0.603525
IRF3	0.177141	0.318958	0.106782
PTPN11	0.304628	0.261566	0.574581
WFS1	0.22304	0.241906	0.381873
ABHD13	0.42679	0.361803	0.637584
CHD1L	0.676423	0.733993	0.385509
FBXO21	0.154552	0.11463	0.585698
ADH6	0.103075	0.0986191	0.419236
SORCS3	0.183776	0.152114	0.541727
THBS1	0.65257	0.492823	0.848078
HSPG2	0.517929	0.547455	0.435609
PPARG	0.281038	0.23297	0.588811
CMA1	0.229492	0.389509	0.112174
MRPS11	0.344048	0.282398	0.625155
SFMBT2	0.508982	0.55219	0.402776
BLM	0.667011	0.602366	0.686848
ATM	0.876907	0.836162	0.744684
TSPAN31	0.255912	0.195642	0.628763
DOCK7	0.294359	0.148776	0.851813
MDH1B	0.518067	0.523413	0.491393
GABPA	0.513136	0.444365	0.65754
ZC2HC1A	0.637624	0.580956	0.66059
TP63	0.770515	0.729508	0.674285
MIER3	0.498572	0.462058	0.583493
UBE2S	0.461861	0.527745	0.344032
PELI3	0.265757	0.20244	0.636303
TSPAN17	0.543518	0.49348	0.622728
SLC12A2	0.250417	0.170476	0.693089
PDE11A	0.425695	0.34273	0.678523
ATP1A4	0.379469	0.218409	0.846794
POLL	0.35112	0.174281	0.885298
GLE1	0.537004	0.574933	0.419783
CLU	0.489294	0.639629	0.186047
POLD1	0.566821	0.669215	0.278588
NCAPD3	0.507123	0.583397	0.329556
MTG2	0.619959	0.586918	0.60304
ARL6	0.479265	0.455692	0.550166
TINF2	0.137377	0.0995882	0.585534
SLC30A10	0.67494	0.651091	0.596702
TUBG2	0.782999	0.742993	0.677851
WDR11	0.777016	0.818525	0.427531
ADH4	0.407048	0.460244	0.359017
PPP1R36	0.640601	0.662937	0.47416
PTH1R	0.732003	0.584995	0.855701
CCDC174	0.194052	0.136166	0.641566
STK11	0.335022	0.275105	0.62064
CYSLTR2	0.536896	0.54336	0.492665
RNGTT	0.64613	0.620802	0.592144
GPD2	0.486802	0.490025	0.489824
RCBTB2	0.403466	0.381091	0.533367
ANKRD50	0.0943549	0.0849043	0.445245
IDUA	0.915133	0.870524	0.801852
CCAR1	0.366279	0.393275	0.407274
PTK2B	0.271059	0.235157	0.552877
ROR2	0.242135	0.339609	0.210429
RBL1	0.243273	0.157489	0.71531
MTMR3	0.119208	0.0465122	0.818909
PHOX2B	0.739916	0.728598	0.584327
BAX	0.412339	0.419	0.465991
PKHD1	0.686689	0.726884	0.432892
CD63	0.619501	0.523447	0.735446
PSMA3	0.577643	0.520352	0.646126
CACNA1A	0.53529	0.740919	0.102289
ADH7	0.204061	0.194618	0.462758
UBE2T	0.301843	0.266426	0.553174
TSPAN14	0.516921	0.487159	0.571826
NFATC4	0.536149	0.485064	0.623492
CAD	0.387879	0.28579	0.722141
RAF1	0.269122	0.200717	0.651161
C4orf17	0.493867	0.493405	0.499795
SLC34A3	0.407375	0.42956	0.428698
EPHX1	0.745464	0.786617	0.431155
XPNPEP1	0.0972815	0.0482487	0.716751
FREM1	0.517935	0.55967	0.407729
HTR7	0.764656	0.732334	0.649422
NFIX	0.553471	0.532265	0.560124
DHFR2	0.597651	0.502679	0.727901
FAN1	0.968369	0.936853	0.87352
ALAS1	0.250724	0.170403	0.694173
MAP2K2	0.704062	0.660551	0.652871
FFAR1	0.440405	0.379322	0.630061
RLN2	0.351577	0.31093	0.571362
CEP170B	0.496755	0.567398	0.340074
CDH1	0.426293	0.395975	0.556224
VHL	0.472277	0.396293	0.667118
GRIN2B	0.889922	0.859375	0.724802
PCK2	0.763186	0.603582	0.884213
ZRANB1	0.111299	0.064436	0.668965
PCSK1	0.705871	0.836088	0.184936
BRIP1	0.50141	0.825333	0.0157316
EPGN	0.5696	0.524008	0.618713
MSH2	0.807593	0.86232	0.370089
UBE3C	0.568242	0.460597	0.745607
EXOC3L1	0.840098	0.748577	0.830464
SLC4A2	0.413752	0.5944	0.135785
SHCBP1	0.565412	0.466775	0.727987
KRT6B	0.907424	0.838972	0.852561
HDAC5	0.634823	0.659026	0.468549
ACSF3	0.599179	0.586503	0.550717
FANCL	0.405937	0.276597	0.779334
ZNF175	0.83714	0.773162	0.771141
LEF1	0.809849	0.843024	0.453318
CCKAR	0.841439	0.811028	0.684873
GPSM2	0.613812	0.710833	0.289365
HERC2	0.290621	0.279633	0.484179
XIRP1	0.647099	0.724342	0.335215
WRN	0.603243	0.483529	0.774491
DMTN	0.565144	0.535603	0.581732
PTEN	0.634415	0.606885	0.594153
TSPAN5	0.447663	0.428785	0.533184
CEACAM8	0.591691	0.512623	0.695066
PEX11B	0.369038	0.447795	0.295203
MLEC	0.374856	0.330681	0.582601
COL2A1	0.666592	0.71189	0.417974
ADRB1	0.597642	0.497882	0.737018
MPHOSPH9	0.507284	0.465754	0.596501
MTHFD1	0.539744	0.426073	0.752122
TENM2	0.65832	0.62273	0.619568
DAO	0.772256	0.964599	0.0109291
ACADL	0.823982	0.760835	0.759452
ACO1	0.503972	0.380481	0.766446
SCARA3	0.550502	0.598996	0.397638
PRKG1	0.809518	0.813602	0.558327
PDHX	0.402262	0.343593	0.620524
GCLC	0.583628	0.532956	0.633194
FAM83B	0.680127	0.687979	0.51838
BMPR1A	0.783652	0.821913	0.43799
HRG	0.317087	0.229609	0.69543
HOXB13	0.808465	0.768153	0.69243
SCPEP1	0.360382	0.256467	0.729402
COX4I2	0.364953	0.357	0.491003
OFD1	0.743421	0.742159	0.55749
OPRPN	0.338478	0.304842	0.55186
TMEM100	0.657469	0.647321	0.558623
TSPAN15	0.675591	0.585092	0.741969
FIG4	0.219996	0.233279	0.396694
LARP7	0.663311	0.710863	0.411848
AXIN2	0.634116	0.638803	0.51685
TBX18	0.528978	0.565271	0.422128
SNCA	0.447455	0.422536	0.547263
CPA6	0.248064	0.279126	0.359153
SERPINH1	0.331144	0.364523	0.382428
FAM221B	0.670914	0.68214	0.507817
BBS9	0.834648	0.815284	0.64622
TGFBR2	0.558799	0.465075	0.71715
KRT14	0.701774	0.772842	0.346401
PHKG2	0.636836	0.614325	0.583041
RBBP6	0.621217	0.564799	0.65538
CCDC114	0.541955	0.58388	0.411421
PMS2	0.865811	0.85298	0.641398
AACS	0.505574	0.457026	0.611889
MSH6	0.725313	0.760681	0.448562
SDHB	0.869165	0.862396	0.619803
SDHD	0.636849	0.630273	0.544946
MTHFS	0.600672	0.538783	0.661625
NSD1	0.790071	0.7622	0.64896
REV3L	0.964355	0.958433	0.704514
RET	0.0312717	0.00817124	0.804372
CHML	0.763745	0.741288	0.622859
EIF2B3	0.399279	0.302398	0.709695
AGGF1	0.672291	0.584202	0.736195
FUT10	0.64114	0.606329	0.612828
RAPSN	0.899795	0.862365	0.75883
EP400	0.838546	0.90855	0.2784
C17orf49	0.642354	0.603302	0.622867
CUTC	0.638726	0.707776	0.356
RB1	0.652295	0.583803	0.690182
FUBP1	0.584863	0.523828	0.655876
PTCH1	0.877498	0.925991	0.339268
TEX10	0.841756	0.813853	0.677401
PTPA	0.502509	0.461275	0.594917
TMPRSS11B	0.553992	0.464872	0.70711
INSR	0.957032	0.903205	0.906406
RYR3	0.959884	0.988311	0.202548
ACIN1	0.271097	0.152626	0.797627
BAG4	0.865274	0.839774	0.686045
TCF7L2	0.926799	0.906668	0.72755
GJA1	0.786616	0.774861	0.601251
AGER	5.62e-05	N/A	5.62e-05
FZD7	0.000139673	N/A	0.000139673
ANGEL2	0.000246894	N/A	0.000246894
LMF1	0.000261906	N/A	0.000261906
IL17RD	0.000274178	N/A	0.000274178
NAGK	0.000329981	N/A	0.000329981
CACNB2	0.00036326	N/A	0.00036326
UAP1L1	0.0149842	N/A	0.0149842
DDX31	0.000644117	N/A	0.000644117
LOC389895	0.000847593	N/A	0.000847593
RGMA	0.000865244	N/A	0.000865244
LIN54	0.000883573	N/A	0.000883573
OR4K15	0.000922812	N/A	0.000922812
SPTBN5	0.000982962	N/A	0.000982962
ATG101	0.00110352	N/A	0.00110352
C9orf116	0.00111662	N/A	0.00111662
VSTM5	0.001147	N/A	0.001147
GOLIM4	0.00129415	N/A	0.00129415
SLPI	0.00132924	N/A	0.00132924
RASSF1	0.00135239	N/A	0.00135239
ZNF571	0.00136415	N/A	0.00136415
KCNH7	0.00144151	N/A	0.00144151
SNX12	0.0015095	N/A	0.0015095
RAD54L	0.00152131	N/A	0.00152131
SLC5A1	0.00160564	N/A	0.00160564
REG3A	0.00162816	N/A	0.00162816
ELOC	0.00170417	N/A	0.00170417
C3orf20	0.0017764	N/A	0.0017764
SLC16A11	0.00179115	N/A	0.00179115
OVOL2	0.0018915	N/A	0.0018915
PLEKHA6	0.00195851	N/A	0.00195851
MKNK1-AS1	0.00202974	N/A	0.00202974
CCT5	0.00206988	N/A	0.00206988
ZNF431	0.00219858	N/A	0.00219858
CCDC181	0.00231709	N/A	0.00231709
DPH7	0.00238566	N/A	0.00238566
PEX12	0.00239272	N/A	0.00239272
C19orf71	0.00239301	N/A	0.00239301
SLC22A14	0.00244793	N/A	0.00244793
TAAR8	0.0024532	N/A	0.0024532
PDE1C	0.0024634	N/A	0.0024634
DYNC2I1	0.0024864	N/A	0.0024864
ASAP2	0.00253293	N/A	0.00253293
ASCL5	0.00270041	N/A	0.00270041
MYOM2	0.00272578	N/A	0.00272578
PPP6R1	0.00272901	N/A	0.00272901
PPP3CB	0.00276377	N/A	0.00276377
PYGM	0.00296051	N/A	0.00296051
CBWD3	0.00296312	N/A	0.00296312
ZFAT	0.00298095	N/A	0.00298095
RASSF2	0.00320133	N/A	0.00320133
PYM1	0.00321376	N/A	0.00321376
ZNF566	0.00331417	N/A	0.00331417
SLC9A3R2	0.00335387	N/A	0.00335387
PRR5-ARHGAP8	0.00339181	N/A	0.00339181
NAA50	0.00341691	N/A	0.00341691
HIGD1C	0.00351686	N/A	0.00351686
TSGA13	0.00352723	N/A	0.00352723
KRT222	0.00368374	N/A	0.00368374
TXLNG	0.00378394	N/A	0.00378394
C22orf23	0.00390493	N/A	0.00390493
SLC26A9	0.00391402	N/A	0.00391402
ARL6IP5	0.00392758	N/A	0.00392758
RAD18	0.00393781	N/A	0.00393781
POU5F2	0.0041298	N/A	0.0041298
STXBP2	0.00422626	N/A	0.00422626
ZNF251	0.00426703	N/A	0.00426703
CBWD6	0.00447177	N/A	0.00447177
RRP8	0.00455556	N/A	0.00455556
ARAP1	0.00467418	N/A	0.00467418
TANC1	0.00479899	N/A	0.00479899
IL2	0.00487704	N/A	0.00487704
SLC25A36	0.00490421	N/A	0.00490421
NKAP	0.00493026	N/A	0.00493026
ABTB1	0.00499927	N/A	0.00499927
CD59	0.0055606	N/A	0.0055606
DEFB132	0.00556975	N/A	0.00556975
TFDP3	0.00563726	N/A	0.00563726
CD55	0.00574474	N/A	0.00574474
WDSUB1	0.00575203	N/A	0.00575203
NGDN	0.00580239	N/A	0.00580239
UBE2U	0.0059755	N/A	0.0059755
SMTNL2	0.00604896	N/A	0.00604896
METTL2A	0.00607669	N/A	0.00607669
ACSS3	0.00608199	N/A	0.00608199
TCFL5	0.00610667	N/A	0.00610667
TMEM135	0.00617053	N/A	0.00617053
SCGN	0.00617523	N/A	0.00617523
ATG3	0.00632501	N/A	0.00632501
ABLIM3	0.00637419	N/A	0.00637419
WNT10A	0.00638284	N/A	0.00638284
FAM71A	0.00639662	N/A	0.00639662
LTC4S	0.00647924	N/A	0.00647924
BPIFB1	0.00649461	N/A	0.00649461
HTR3D	0.00649553	N/A	0.00649553
NIBAN1	0.00653148	N/A	0.00653148
BRD9	0.00653341	N/A	0.00653341
TMEM70	0.00656154	N/A	0.00656154
SOD1	0.00672456	N/A	0.00672456
NEU3	0.00689327	N/A	0.00689327
PLEKHA4	0.00691854	N/A	0.00691854
SPRY4	0.00701115	N/A	0.00701115
KRT28	0.00703131	N/A	0.00703131
RAB6D	0.00718679	N/A	0.00718679
PTN	0.00733011	N/A	0.00733011
LMLN	0.0073796	N/A	0.0073796
CYP4F8	0.00746468	N/A	0.00746468
SAFB2	0.0074668	N/A	0.0074668
BOD1L1	0.00747302	N/A	0.00747302
NUDT15	0.00751966	N/A	0.00751966
PPP1R1C	0.00759475	N/A	0.00759475
ADGRA2	0.00776454	N/A	0.00776454
MAST2	0.00814302	N/A	0.00814302
MIF4GD	0.00827728	N/A	0.00827728
NPLOC4	0.00833369	N/A	0.00833369
FAM234B	0.00840897	N/A	0.00840897
GRAMD4	0.00847177	N/A	0.00847177
FAM3D	0.00847409	N/A	0.00847409
BOK	0.00856324	N/A	0.00856324
CYP3A4	0.00858105	N/A	0.00858105
CTC1	0.00875056	N/A	0.00875056
ARHGAP8	0.00875402	N/A	0.00875402
OPCML	0.00876828	N/A	0.00876828
CHD7	0.00882389	N/A	0.00882389
CDC42	0.00886663	N/A	0.00886663
SRPK3	0.00890882	N/A	0.00890882
SENP2	0.00894319	N/A	0.00894319
CLEC11A	0.00901387	N/A	0.00901387
C11orf98	0.00906202	N/A	0.00906202
GTF2F1	0.00912532	N/A	0.00912532
HERC5	0.00915545	N/A	0.00915545
CSHL1	0.0092337	N/A	0.0092337
KCNMB3	0.00925619	N/A	0.00925619
CES4A	0.00935653	N/A	0.00935653
OR51L1	0.00939606	N/A	0.00939606
GPR39	0.00939972	N/A	0.00939972
RBM25	0.00946936	N/A	0.00946936
FBN2	0.00948634	N/A	0.00948634
AGAP4	0.00958227	N/A	0.00958227
MAD2L2	0.00968035	N/A	0.00968035
TRAK2	0.00968484	N/A	0.00968484
DLG1	0.009718	N/A	0.009718
TMEM267	0.0097767	N/A	0.0097767
PYGL	0.00986063	N/A	0.00986063
ZKSCAN1	0.00988728	N/A	0.00988728
TSPO	0.00988873	N/A	0.00988873
NDUFAF4	0.00996488	N/A	0.00996488
DZIP3	0.00997586	N/A	0.00997586
VIT	0.0100067	N/A	0.0100067
PPAN	0.010025	N/A	0.010025
TM4SF4	0.0101767	N/A	0.0101767
CCDC120	0.010221	N/A	0.010221
FBXO43	0.0102653	N/A	0.0102653
ANKRD9	0.0103422	N/A	0.0103422
SMIM4	0.0103503	N/A	0.0103503
DEFB115	0.0105492	N/A	0.0105492
F3	0.0105908	N/A	0.0105908
CDK2	0.0106455	N/A	0.0106455
TBC1D14	0.0106565	N/A	0.0106565
CARM1	0.0106782	N/A	0.0106782
LRRC26	0.0108078	N/A	0.0108078
CD28	0.0109531	N/A	0.0109531
FSTL3	0.0111121	N/A	0.0111121
RFPL3	0.0112471	N/A	0.0112471
LY75	0.0112849	N/A	0.0112849
LIPH	0.0112873	N/A	0.0112873
GIMAP5	0.011376	N/A	0.011376
EMP1	0.0114759	N/A	0.0114759
OGG1	0.0115519	N/A	0.0115519
SEC16B	0.0116962	N/A	0.0116962
GOLPH3	0.0117262	N/A	0.0117262
TMEM38A	0.0117667	N/A	0.0117667
PWWP3B	0.0117838	N/A	0.0117838
OR4N2	0.0117962	N/A	0.0117962
LTK	0.011805	N/A	0.011805
CATSPER3	0.0118211	N/A	0.0118211
SCGB2A1	0.0118393	N/A	0.0118393
LGALS1	0.0118861	N/A	0.0118861
GPR62	0.0118933	N/A	0.0118933
LENEP	0.0119491	N/A	0.0119491
DPY19L2	0.012013	N/A	0.012013
ABCB11	0.012047	N/A	0.012047
AHR	0.0120672	N/A	0.0120672
ZNF700	0.0122047	N/A	0.0122047
UBR1	0.0122551	N/A	0.0122551
SNTN	0.0123541	N/A	0.0123541
NDUFAF7	0.0123952	N/A	0.0123952
STRA6	0.0125112	N/A	0.0125112
TENT4A	0.0125826	N/A	0.0125826
CHRNE	0.0125883	N/A	0.0125883
C9orf139	0.56891	N/A	0.56891
CFAP300	0.0126268	N/A	0.0126268
MRPL19	0.0126444	N/A	0.0126444
ZNF208	0.0128063	N/A	0.0128063
ZNF316	0.0128827	N/A	0.0128827
PDSS1	0.0129008	N/A	0.0129008
GRM8	0.0130622	N/A	0.0130622
GTF2H1	0.0131115	N/A	0.0131115
CCP110	0.0131119	N/A	0.0131119
JCHAIN	0.0131273	N/A	0.0131273
ANHX	0.0131447	N/A	0.0131447
MPC1	0.0132761	N/A	0.0132761
DNAAF2	0.0132838	N/A	0.0132838
LAS1L	0.013415	N/A	0.013415
NPY1R	0.013449	N/A	0.013449
RBM47	0.0134653	N/A	0.0134653
PLAAT1	0.0134917	N/A	0.0134917
ENO3	0.013536	N/A	0.013536
PRCC	0.0135533	N/A	0.0135533
ATOH8	0.0135607	N/A	0.0135607
ZNF330	0.0135752	N/A	0.0135752
MYLPF	0.0136137	N/A	0.0136137
OR4S1	0.0136445	N/A	0.0136445
C3orf38	0.0137136	N/A	0.0137136
SMOC1	0.0137381	N/A	0.0137381
VPS53	0.0138071	N/A	0.0138071
OR2K2	0.0138921	N/A	0.0138921
H3C7	0.0139483	N/A	0.0139483
FAM107A	0.0139504	N/A	0.0139504
KRBA2	0.0139713	N/A	0.0139713
EVX2	0.0140391	N/A	0.0140391
VN1R1	0.0140677	N/A	0.0140677
ULK4	0.014075	N/A	0.014075
PAH	0.0143576	N/A	0.0143576
IHH	0.0144368	N/A	0.0144368
GABRE	0.0144529	N/A	0.0144529
IGSF9	0.0144842	N/A	0.0144842
GUCY2C	0.014858	N/A	0.014858
NPR3	0.014937	N/A	0.014937
NCAPH2	0.0150118	N/A	0.0150118
ZNF132	0.0150948	N/A	0.0150948
PTTG2	0.0152385	N/A	0.0152385
FGF5	0.0153251	N/A	0.0153251
ATG16L2	0.0153539	N/A	0.0153539
PIK3CA	0.0154571	N/A	0.0154571
C8orf88	0.0154627	N/A	0.0154627
PPAN-P2RY11	0.0154813	N/A	0.0154813
HEY2	0.0155428	N/A	0.0155428
CEACAM16	0.0156393	N/A	0.0156393
NKX3-1	0.0157792	N/A	0.0157792
WDR83OS	0.0158	N/A	0.0158
ZFP62	0.0158622	N/A	0.0158622
SLC38A10	0.0159397	N/A	0.0159397
PSTPIP1	0.0159755	N/A	0.0159755
SPIN4	0.0159929	N/A	0.0159929
PCDH8	0.0160539	N/A	0.0160539
ARHGAP9	0.0161089	N/A	0.0161089
ELOVL3	0.016164	N/A	0.016164
WTIP	0.0162024	N/A	0.0162024
RTEL1	0.016259	N/A	0.016259
NPAP1	0.0163496	N/A	0.0163496
CD207	0.0164024	N/A	0.0164024
NUBP1	0.0164053	N/A	0.0164053
PIWIL2	0.0164273	N/A	0.0164273
NONO	0.0164377	N/A	0.0164377
MLX	0.0164394	N/A	0.0164394
ZNF318	0.0164605	N/A	0.0164605
AOC2	0.0164797	N/A	0.0164797
PALMD	0.0164803	N/A	0.0164803
MRNIP	0.0165025	N/A	0.0165025
PRRG4	0.0165225	N/A	0.0165225
TTF1	0.0165343	N/A	0.0165343
MUC7	0.0166353	N/A	0.0166353
ZNF317	0.0167123	N/A	0.0167123
FAM131A	0.0167204	N/A	0.0167204
SLC16A6	0.016883	N/A	0.016883
MC3R	0.0169388	N/A	0.0169388
TMEM200A	0.0171498	N/A	0.0171498
ZMYND19	0.0172028	N/A	0.0172028
NUP88	0.0172519	N/A	0.0172519
ADCY8	0.017284	N/A	0.017284
LORICRIN	0.0173309	N/A	0.0173309
SH2D4A	0.0173842	N/A	0.0173842
PSEN2	0.0174413	N/A	0.0174413
COQ9	0.0175048	N/A	0.0175048
CCDC96	0.0175464	N/A	0.0175464
MTFR1	0.0175698	N/A	0.0175698
CDR2	0.0176314	N/A	0.0176314
POLR2G	0.0176986	N/A	0.0176986
CAPRIN2	0.0177826	N/A	0.0177826
GADD45GIP1	0.671481	N/A	0.671481
TTC21B	0.0179467	N/A	0.0179467
OR56A1	0.0179794	N/A	0.0179794
MTSS2	0.0180854	N/A	0.0180854
ZNF181	0.0180869	N/A	0.0180869
GPR22	0.0181023	N/A	0.0181023
C11orf16	0.0181071	N/A	0.0181071
LDB3	0.0181418	N/A	0.0181418
NFX1	0.0181563	N/A	0.0181563
PEX11A	0.0181671	N/A	0.0181671
HAUS2	0.0182808	N/A	0.0182808
HEPN1	0.0182862	N/A	0.0182862
OR5K2	0.0182877	N/A	0.0182877
DGCR8	0.0183797	N/A	0.0183797
PSRC1	0.0185121	N/A	0.0185121
RNF146	0.0186416	N/A	0.0186416
PICK1	0.0187587	N/A	0.0187587
PTPN22	0.0188166	N/A	0.0188166
TMC5	0.0189157	N/A	0.0189157
FBXO3	0.0189232	N/A	0.0189232
B3GNT5	0.0191234	N/A	0.0191234
DNAI1	0.0191344	N/A	0.0191344
MAGEA11	0.019273	N/A	0.019273
ZNF699	0.0192841	N/A	0.0192841
MCMBP	0.0193218	N/A	0.0193218
RIMBP2	0.0193374	N/A	0.0193374
ARL13B	0.0193861	N/A	0.0193861
POGLUT1	0.0194023	N/A	0.0194023
AGK	0.0194584	N/A	0.0194584
AQP4	0.0194802	N/A	0.0194802
SEMA6A	0.0195563	N/A	0.0195563
PHOSPHO2	0.019559	N/A	0.019559
FER1L6	0.0195862	N/A	0.0195862
RPL36	0.0196876	N/A	0.0196876
ESCO1	0.0197704	N/A	0.0197704
ALDH8A1	0.0197975	N/A	0.0197975
C5orf47	0.0199602	N/A	0.0199602
CRYZL2P-SEC16B	0.0199938	N/A	0.0199938
GSTT2B	0.0200683	N/A	0.0200683
GSTT2	0.0200683	N/A	0.0200683
INHBC	0.0201153	N/A	0.0201153
MITD1	0.0201384	N/A	0.0201384
CCDC3	0.0201539	N/A	0.0201539
FXYD3	0.0202034	N/A	0.0202034
CDC27	0.0202309	N/A	0.0202309
PSMA4	0.0202456	N/A	0.0202456
ITGAV	0.0203665	N/A	0.0203665
POU2F1	0.020371	N/A	0.020371
UROS	0.0203885	N/A	0.0203885
KCNH6	0.0204579	N/A	0.0204579
ENTPD2	0.0204646	N/A	0.0204646
KRTAP1-4	0.0204811	N/A	0.0204811
ALG10B	0.0204823	N/A	0.0204823
POPDC3	0.0205532	N/A	0.0205532
DUSP29	0.0205647	N/A	0.0205647
CREB3L4	0.0205679	N/A	0.0205679
PANX1	0.0205788	N/A	0.0205788
DLST	0.0206321	N/A	0.0206321
VSTM4	0.0206367	N/A	0.0206367
PFKFB3	0.0207404	N/A	0.0207404
GNRHR	0.020883	N/A	0.020883
FHL5	0.0211716	N/A	0.0211716
TLR10	0.0211964	N/A	0.0211964
H2AC16	0.0212116	N/A	0.0212116
TMEM101	0.0212277	N/A	0.0212277
CNGA1	0.0212423	N/A	0.0212423
C12orf50	0.0213154	N/A	0.0213154
CD163	0.0213385	N/A	0.0213385
SLMAP	0.0213558	N/A	0.0213558
WDR64	0.0213766	N/A	0.0213766
NAALADL2	0.0214031	N/A	0.0214031
TOPORS	0.0214128	N/A	0.0214128
ZNF19	0.021437	N/A	0.021437
SLC45A1	0.0216407	N/A	0.0216407
NAA60	0.0216858	N/A	0.0216858
TTLL12	0.0217338	N/A	0.0217338
PSCA	0.0217524	N/A	0.0217524
INSM2	0.0217928	N/A	0.0217928
SNX25	0.0219292	N/A	0.0219292
EPC2	0.0219341	N/A	0.0219341
CCDC86	0.0219536	N/A	0.0219536
CYRIB	0.0219968	N/A	0.0219968
FERMT3	0.0219995	N/A	0.0219995
ARPC1A	0.0220303	N/A	0.0220303
UCN2	0.0220316	N/A	0.0220316
SDC1	0.0222313	N/A	0.0222313
TPSD1	0.0222901	N/A	0.0222901
GET1	0.0222928	N/A	0.0222928
TMEM150B	0.0223054	N/A	0.0223054
FOXP4	0.0223287	N/A	0.0223287
NLRC4	0.0224848	N/A	0.0224848
GIMAP1-GIMAP5	0.0224966	N/A	0.0224966
APC2	0.0225652	N/A	0.0225652
CRACD	0.0226499	N/A	0.0226499
RASAL3	0.0227713	N/A	0.0227713
ATG2B	0.0228189	N/A	0.0228189
ACBD6	0.0229174	N/A	0.0229174
PET100	0.0229208	N/A	0.0229208
NAIF1	0.0230321	N/A	0.0230321
ASMT	0.0230495	N/A	0.0230495
TRIM45	0.0230936	N/A	0.0230936
NDUFC1	0.0231081	N/A	0.0231081
CPLX2	0.0232064	N/A	0.0232064
RPL17	0.0232607	N/A	0.0232607
SLC19A1	0.0233739	N/A	0.0233739
RDH14	0.0234344	N/A	0.0234344
RGS8	0.0234929	N/A	0.0234929
TREML2	0.0236006	N/A	0.0236006
ATP5F1D	0.0236016	N/A	0.0236016
GTF2IRD2	0.0236324	N/A	0.0236324
FAM114A2	0.0239296	N/A	0.0239296
TMEM181	0.0239441	N/A	0.0239441
LCE3D	0.0239709	N/A	0.0239709
CLDN8	0.0239902	N/A	0.0239902
SETDB2-PHF11	0.0240207	N/A	0.0240207
SOWAHD	0.0240355	N/A	0.0240355
SYT6	0.0240449	N/A	0.0240449
CUL5	0.0240476	N/A	0.0240476
EMB	0.024087	N/A	0.024087
RNASE13	0.0241177	N/A	0.0241177
COL3A1	0.0241435	N/A	0.0241435
POLD2	0.0241533	N/A	0.0241533
UTP4	0.0241639	N/A	0.0241639
WFDC12	0.0241869	N/A	0.0241869
BAIAP2L2	0.0241871	N/A	0.0241871
SAMD7	0.0242023	N/A	0.0242023
WARS2	0.0242436	N/A	0.0242436
DERL2	0.0243045	N/A	0.0243045
RPS19BP1	0.0243197	N/A	0.0243197
CA9	0.0243355	N/A	0.0243355
RC3H1	0.0243529	N/A	0.0243529
ATXN10	0.0244224	N/A	0.0244224
LZIC	0.0244265	N/A	0.0244265
D2HGDH	0.0244575	N/A	0.0244575
GAL3ST4	0.0244808	N/A	0.0244808
ARSI	0.0245453	N/A	0.0245453
NUB1	0.024571	N/A	0.024571
CYP27A1	0.0246711	N/A	0.0246711
CADPS	0.0247283	N/A	0.0247283
CYP4X1	0.0248054	N/A	0.0248054
LHCGR	0.0248134	N/A	0.0248134
ACHE	0.0250225	N/A	0.0250225
RSPRY1	0.0251477	N/A	0.0251477
PLSCR5	0.0252192	N/A	0.0252192
HYLS1	0.0252836	N/A	0.0252836
SLC10A1	0.0252898	N/A	0.0252898
ART1	0.0255163	N/A	0.0255163
SAA1	0.0255305	N/A	0.0255305
OVCA2	0.0257343	N/A	0.0257343
PAPPA	0.0259304	N/A	0.0259304
CDC42EP5	0.0259763	N/A	0.0259763
C11orf95	0.0259888	N/A	0.0259888
SDS	0.0260605	N/A	0.0260605
POLR2M	0.0260905	N/A	0.0260905
DHX57	0.0261094	N/A	0.0261094
CYP27B1	0.000572119	N/A	0.000572119
PPP2R5B	0.0262703	N/A	0.0262703
METTL25	0.0262711	N/A	0.0262711
CRACDL	0.0262915	N/A	0.0262915
SERTAD3	0.0263078	N/A	0.0263078
DDOST	0.0264557	N/A	0.0264557
ABI3	0.0265198	N/A	0.0265198
CHRNA7	0.0265578	N/A	0.0265578
COX7C	0.0266527	N/A	0.0266527
MLLT3	0.026714	N/A	0.026714
PITPNB	0.0268186	N/A	0.0268186
DLGAP2	0.0268885	N/A	0.0268885
MED15	0.0269215	N/A	0.0269215
OPN1LW	0.0269935	N/A	0.0269935
DENND2A	0.0270535	N/A	0.0270535
MRM1	0.027108	N/A	0.027108
ZNF347	0.0272283	N/A	0.0272283
TFAP2B	0.0272364	N/A	0.0272364
PRR9	0.0273165	N/A	0.0273165
ABHD10	0.0273635	N/A	0.0273635
OR2A5	0.0274153	N/A	0.0274153
DARS1	0.0274446	N/A	0.0274446
CDK7	0.0276616	N/A	0.0276616
PTPMT1	0.0276829	N/A	0.0276829
MMS22L	0.0277073	N/A	0.0277073
OR2G3	0.0277354	N/A	0.0277354
ERCC6L	0.0278034	N/A	0.0278034
TNNC2	0.523244	N/A	0.523244
DDX53	0.0279913	N/A	0.0279913
NXPE2	0.0280484	N/A	0.0280484
YWHAQ	0.0281093	N/A	0.0281093
FSTL5	0.0282067	N/A	0.0282067
DDX1	0.0283083	N/A	0.0283083
SNRPD2	0.0283216	N/A	0.0283216
CDH11	0.0283878	N/A	0.0283878
GCSAML	0.0286113	N/A	0.0286113
MINK1	0.028765	N/A	0.028765
KRTAP21-2	0.0287702	N/A	0.0287702
LBHD1	0.0287812	N/A	0.0287812
SEC22A	0.0288534	N/A	0.0288534
LRIF1	0.0458072	N/A	0.0458072
SINHCAF	0.0289072	N/A	0.0289072
CARTPT	0.0290051	N/A	0.0290051
CCDC57	0.0291494	N/A	0.0291494
PCMT1	0.0291933	N/A	0.0291933
FAM216B	0.0292235	N/A	0.0292235
TPGS2	0.0292296	N/A	0.0292296
OR51D1	0.0292853	N/A	0.0292853
MARCHF2	0.0293688	N/A	0.0293688
EGR1	0.0294646	N/A	0.0294646
KRT10	0.0295933	N/A	0.0295933
DHODH	0.0296503	N/A	0.0296503
PERP	0.0296524	N/A	0.0296524
UTS2	0.0297146	N/A	0.0297146
COMMD8	0.0297618	N/A	0.0297618
SNAPC4	0.0298554	N/A	0.0298554
RAB3IL1	0.0298886	N/A	0.0298886
ZNF625	0.0300373	N/A	0.0300373
OR8D4	0.0301719	N/A	0.0301719
TUBGCP6	0.0301742	N/A	0.0301742
KCNJ6	0.0302814	N/A	0.0302814
HAPLN4	0.617149	N/A	0.617149
DOCK10	0.0304992	N/A	0.0304992
NOXO1	0.336354	N/A	0.336354
FAM227B	0.0305845	N/A	0.0305845
FUCA2	0.030594	N/A	0.030594
MARK1	0.0306722	N/A	0.0306722
ZC2HC1B	0.0307193	N/A	0.0307193
DCAF15	0.0308665	N/A	0.0308665
SPATA13	0.0310395	N/A	0.0310395
AQP8	0.0311082	N/A	0.0311082
RPS11	0.031234	N/A	0.031234
MANBA	0.0313327	N/A	0.0313327
AGBL1	0.0313558	N/A	0.0313558
EMC6	0.0314396	N/A	0.0314396
FAM71B	0.031487	N/A	0.031487
ZDHHC16	0.0315687	N/A	0.0315687
PCDHGC3	0.0316258	N/A	0.0316258
ACP3	0.0318437	N/A	0.0318437
KIF22	0.0318965	N/A	0.0318965
TRPC3	0.0319126	N/A	0.0319126
WDR45	0.0319729	N/A	0.0319729
VAT1L	0.0319939	N/A	0.0319939
WLS	0.0320999	N/A	0.0320999
ABHD15	0.0321202	N/A	0.0321202
CMPK2	0.0321371	N/A	0.0321371
WDR6	0.0321701	N/A	0.0321701
GHRHR	0.0322182	N/A	0.0322182
ASB18	0.0322274	N/A	0.0322274
CSTB	0.0325912	N/A	0.0325912
MIOS	0.0326611	N/A	0.0326611
FITM2	0.0328064	N/A	0.0328064
TAS2R43	0.0328986	N/A	0.0328986
CHL1	0.0330886	N/A	0.0330886
PCNX2	0.0331296	N/A	0.0331296
APLNR	0.0334315	N/A	0.0334315
TRAPPC2	0.0334585	N/A	0.0334585
XCL1	0.0334829	N/A	0.0334829
HIGD1B	0.0334944	N/A	0.0334944
ZNF414	0.0335634	N/A	0.0335634
RNFT2	0.0336216	N/A	0.0336216
CTRC	0.033646	N/A	0.033646
ACY1	0.0337978	N/A	0.0337978
PRR14L	0.0338379	N/A	0.0338379
KDM8	0.0338416	N/A	0.0338416
SLC34A1	0.0340038	N/A	0.0340038
MBD2	0.0341066	N/A	0.0341066
ANXA1	0.0341353	N/A	0.0341353
SGCG	0.0341409	N/A	0.0341409
COX6B2	0.034149	N/A	0.034149
WSCD2	0.034227	N/A	0.034227
ZNF653	0.0342522	N/A	0.0342522
CTAGE1	0.0342525	N/A	0.0342525
CDR2L	0.0343946	N/A	0.0343946
PRMT7	0.0344134	N/A	0.0344134
MAK	0.0344998	N/A	0.0344998
ANXA2R	0.0346232	N/A	0.0346232
RPL4	0.0347203	N/A	0.0347203
NSD2	0.034722	N/A	0.034722
LITAF	0.0347326	N/A	0.0347326
SH3BGRL3	0.0347863	N/A	0.0347863
CEMIP2	0.0347868	N/A	0.0347868
CETN3	0.0348859	N/A	0.0348859
CCDC150	0.0351142	N/A	0.0351142
AZU1	0.0351169	N/A	0.0351169
PATL2	0.035132	N/A	0.035132
COX19	0.0351357	N/A	0.0351357
ADGRF4	0.0351881	N/A	0.0351881
EDN2	0.0351932	N/A	0.0351932
CLDN3	0.0352205	N/A	0.0352205
SPRR4	0.0352339	N/A	0.0352339
CHD2	0.0352475	N/A	0.0352475
TMEM150A	0.035253	N/A	0.035253
MRPS14	0.0352741	N/A	0.0352741
ZNF846	0.035286	N/A	0.035286
POMT1	0.0354018	N/A	0.0354018
CBX7	0.0354309	N/A	0.0354309
KRT40	0.0354796	N/A	0.0354796
SDK1	0.03554	N/A	0.03554
LCTL	0.0355613	N/A	0.0355613
FAM189A1	0.0356774	N/A	0.0356774
UPB1	0.0356918	N/A	0.0356918
FAM229A	0.0357506	N/A	0.0357506
RIC1	0.0357742	N/A	0.0357742
RPLP1	0.0358153	N/A	0.0358153
TAGLN3	0.0359976	N/A	0.0359976
ARL6IP4	0.0360913	N/A	0.0360913
OR5AS1	0.0361034	N/A	0.0361034
WDR36	0.0361799	N/A	0.0361799
GOLGA8J	0.0362574	N/A	0.0362574
AATF	0.0363163	N/A	0.0363163
SYNDIG1L	0.0363271	N/A	0.0363271
ABTB2	0.0363578	N/A	0.0363578
LOC100421372	0.0364979	N/A	0.0364979
DSC1	0.0365119	N/A	0.0365119
SLC22A15	0.0366569	N/A	0.0366569
ARPC4	0.0367013	N/A	0.0367013
MARCHF6	0.0367128	N/A	0.0367128
TP53INP2	0.0367468	N/A	0.0367468
FAR2	0.0367471	N/A	0.0367471
SLC22A13	0.0368312	N/A	0.0368312
LRRC38	0.0369084	N/A	0.0369084
GTSF1L	0.0369389	N/A	0.0369389
OR5D16	0.0369592	N/A	0.0369592
TRIM16L	0.0370831	N/A	0.0370831
CD1E	0.0371189	N/A	0.0371189
EHD2	0.0373675	N/A	0.0373675
SPACA7	0.0374946	N/A	0.0374946
KLLN	0.157074	N/A	0.157074
CCDC8	0.0376137	N/A	0.0376137
MMP10	0.0377841	N/A	0.0377841
HSPB11	0.0377992	N/A	0.0377992
RSC1A1	0.0378056	N/A	0.0378056
NDUFB2	0.0379999	N/A	0.0379999
FAM174B	0.0380296	N/A	0.0380296
CEP295	0.0380348	N/A	0.0380348
RGS6	0.0380398	N/A	0.0380398
SLC17A5	0.0381603	N/A	0.0381603
POC1B	0.0382014	N/A	0.0382014
TRIM22	0.0382262	N/A	0.0382262
SAGE1	0.0382702	N/A	0.0382702
DERL3	0.0383762	N/A	0.0383762
KDR	0.0384176	N/A	0.0384176
MRPS18B	0.0384601	N/A	0.0384601
YBEY	0.038498	N/A	0.038498
GP2	0.0385643	N/A	0.0385643
DDIT4L	0.0385941	N/A	0.0385941
PLIN1	0.038728	N/A	0.038728
HTR3C	0.038813	N/A	0.038813
ECHDC2	0.038854	N/A	0.038854
ANG	0.0389848	N/A	0.0389848
SH2D5	0.0390306	N/A	0.0390306
TGM3	0.0390802	N/A	0.0390802
ODC1	0.0392078	N/A	0.0392078
BCL9L	0.0392354	N/A	0.0392354
FAHD2B	0.0392396	N/A	0.0392396
ZNF816-ZNF321P	0.0392699	N/A	0.0392699
PRR4	0.0393353	N/A	0.0393353
PDLIM2	0.0393974	N/A	0.0393974
TYRO3	0.0394492	N/A	0.0394492
MRPL54	0.039488	N/A	0.039488
SLC17A3	0.0396015	N/A	0.0396015
TMEM233	0.0396105	N/A	0.0396105
GZF1	0.0396552	N/A	0.0396552
VAT1	0.130821	N/A	0.130821
IL1B	0.0398869	N/A	0.0398869
ZDHHC11B	0.0398923	N/A	0.0398923
TBC1D10C	0.0306141	N/A	0.0306141
PCDHA2	0.0400095	N/A	0.0400095
MEGF6	0.0400291	N/A	0.0400291
PHF11	0.0401346	N/A	0.0401346
FZD9	0.0401962	N/A	0.0401962
CYP4B1	0.0402997	N/A	0.0402997
SLC35F5	0.0404002	N/A	0.0404002
SCYL1	0.0404269	N/A	0.0404269
ANGPTL3	0.0404806	N/A	0.0404806
OBSCN	0.0404979	N/A	0.0404979
ZNF18	0.0405025	N/A	0.0405025
SUZ12	0.040592	N/A	0.040592
GPN2	0.040762	N/A	0.040762
ZSCAN32	0.0408423	N/A	0.0408423
SGTA	0.0408888	N/A	0.0408888
ARHGEF17	0.0410373	N/A	0.0410373
PSMB1	0.0410756	N/A	0.0410756
DCUN1D2	0.0411998	N/A	0.0411998
MAP4K4	0.04128	N/A	0.04128
CHRD	0.0413323	N/A	0.0413323
HOXB3	0.0414353	N/A	0.0414353
ATAD5	0.0415664	N/A	0.0415664
ZBTB14	0.0416079	N/A	0.0416079
TMEM221	0.0416718	N/A	0.0416718
PATJ	0.0417187	N/A	0.0417187
TECTB	0.0417975	N/A	0.0417975
GAD2	0.0418015	N/A	0.0418015
MOXD1	0.0419618	N/A	0.0419618
STRADA	0.0421192	N/A	0.0421192
LEKR1	0.0421354	N/A	0.0421354
DGKB	0.0421362	N/A	0.0421362
FBXO6	0.042142	N/A	0.042142
NR2E1	0.0421791	N/A	0.0421791
CFAP20	0.0422442	N/A	0.0422442
MED12L	0.0422961	N/A	0.0422961
FAM111A	0.0423271	N/A	0.0423271
IL17D	0.0424083	N/A	0.0424083
DAPK1	0.042654	N/A	0.042654
GPAT2	0.0427655	N/A	0.0427655
FGF8	0.0427733	N/A	0.0427733
EPS8L2	0.0428766	N/A	0.0428766
CCT8L2	0.0428828	N/A	0.0428828
CMTM1	0.0429118	N/A	0.0429118
PLA2G1B	0.0429304	N/A	0.0429304
ZNF212	0.0430625	N/A	0.0430625
RHEX	0.0430943	N/A	0.0430943
SPINK7	0.0431055	N/A	0.0431055
ANO6	0.043229	N/A	0.043229
FBRS	0.0433498	N/A	0.0433498
DGKE	0.0434154	N/A	0.0434154
STX19	0.0434235	N/A	0.0434235
HSPB3	0.0435557	N/A	0.0435557
COCH	0.0436809	N/A	0.0436809
DENND11	0.0436897	N/A	0.0436897
STX18	0.0437079	N/A	0.0437079
MST1	0.0437681	N/A	0.0437681
PDE4B	0.043785	N/A	0.043785
CNTFR	0.0438179	N/A	0.0438179
MEI4	0.0438349	N/A	0.0438349
CCDC180	0.0440646	N/A	0.0440646
NNMT	0.0443571	N/A	0.0443571
GPR18	0.0444807	N/A	0.0444807
OR2J2	0.0445854	N/A	0.0445854
IGFBP6	0.0446539	N/A	0.0446539
SPRR2B	0.0446808	N/A	0.0446808
LRRC24	0.0446953	N/A	0.0446953
SPATA18	0.0447274	N/A	0.0447274
CD1A	0.0447822	N/A	0.0447822
SGMS2	0.044838	N/A	0.044838
FAT4	0.0448856	N/A	0.0448856
ZNF704	0.0448938	N/A	0.0448938
PUS3	0.0449056	N/A	0.0449056
KCNN3	0.0449539	N/A	0.0449539
ATP6V0A1	0.0450091	N/A	0.0450091
RPL17-C18orf32	0.0451336	N/A	0.0451336
NCL	0.0451365	N/A	0.0451365
ZNF391	0.0451626	N/A	0.0451626
DRG1	0.0451929	N/A	0.0451929
EBLN1	0.0452599	N/A	0.0452599
ZNF26	0.0452779	N/A	0.0452779
USP6	0.0453226	N/A	0.0453226
RNASE10	0.0455173	N/A	0.0455173
ELOVL5	0.0455516	N/A	0.0455516
KRT33B	0.0455632	N/A	0.0455632
FAM241A	0.0456025	N/A	0.0456025
REM1	0.045633	N/A	0.045633
TKFC	0.0456447	N/A	0.0456447
ISLR	0.0457009	N/A	0.0457009
SNX21	0.0458129	N/A	0.0458129
TEX12	0.045814	N/A	0.045814
ELOF1	0.0458833	N/A	0.0458833
PREB	0.0459826	N/A	0.0459826
MINAR1	0.046072	N/A	0.046072
PPFIA1	0.0460772	N/A	0.0460772
ARMC8	0.0462633	N/A	0.0462633
LYPD6B	0.0462892	N/A	0.0462892
NTN5	0.0462932	N/A	0.0462932
ABHD14A-ACY1	0.0463545	N/A	0.0463545
SYNPO2L	0.0463981	N/A	0.0463981
BTNL9	0.046462	N/A	0.046462
RAB32	0.0467087	N/A	0.0467087
SMU1	0.0467151	N/A	0.0467151
RECQL	0.0467891	N/A	0.0467891
P4HA1	0.0467908	N/A	0.0467908
ZSCAN2	0.0468317	N/A	0.0468317
HHIP	0.0470437	N/A	0.0470437
NBPF3	0.0472156	N/A	0.0472156
CHRNA10	0.0476379	N/A	0.0476379
EXOC3L4	0.0477041	N/A	0.0477041
CYP4A11	0.0477239	N/A	0.0477239
PIWIL1	0.0480316	N/A	0.0480316
PGBD4	0.048097	N/A	0.048097
PRKDC	0.0481674	N/A	0.0481674
FRMD4B	0.048196	N/A	0.048196
RIPOR2	0.0482141	N/A	0.0482141
TMEM262	0.0483625	N/A	0.0483625
UGT8	0.0483697	N/A	0.0483697
IDH2	0.048385	N/A	0.048385
CERS4	0.0484164	N/A	0.0484164
KIAA0319	0.0484257	N/A	0.0484257
RRM2	0.048428	N/A	0.048428
APOL6	0.0485497	N/A	0.0485497
BBS7	0.0486195	N/A	0.0486195
MAGEC3	0.0486529	N/A	0.0486529
CYP2C9	0.0486617	N/A	0.0486617
KRTAP4-1	0.048719	N/A	0.048719
CITED4	0.0489057	N/A	0.0489057
GTF2A1	0.0489196	N/A	0.0489196
KLK14	0.0489427	N/A	0.0489427
RABIF	0.0489795	N/A	0.0489795
NOSTRIN	0.0491791	N/A	0.0491791
COX15	0.0492676	N/A	0.0492676
MED30	0.0492748	N/A	0.0492748
PXMP4	0.0492935	N/A	0.0492935
AMHR2	0.0493223	N/A	0.0493223
SCLY	0.0493431	N/A	0.0493431
TREML1	0.0493465	N/A	0.0493465
TBC1D24	0.0494987	N/A	0.0494987
NKX1-2	0.0495266	N/A	0.0495266
METTL1	0.0495586	N/A	0.0495586
NDUFAF8	0.0495829	N/A	0.0495829
PPARGC1A	0.0495898	N/A	0.0495898
CLDN6	0.0496421	N/A	0.0496421
OR2T8	0.0496761	N/A	0.0496761
ENGASE	0.0496964	N/A	0.0496964
CXCR1	0.0496989	N/A	0.0496989
PAQR6	0.0497247	N/A	0.0497247
PNPLA5	0.0497751	N/A	0.0497751
SH3YL1	0.0499539	N/A	0.0499539
JOSD2	0.0499767	N/A	0.0499767
SETBP1	0.0500391	N/A	0.0500391
DNAJB11	0.0500741	N/A	0.0500741
SMURF2	0.0500748	N/A	0.0500748
NHP2	0.0501367	N/A	0.0501367
TM6SF2	0.0501977	N/A	0.0501977
BTBD10	0.050341	N/A	0.050341
KCNH5	0.0505078	N/A	0.0505078
CHRM1	0.0505483	N/A	0.0505483
RAD17	0.0505594	N/A	0.0505594
BMPER	0.0507017	N/A	0.0507017
PELI1	0.0507174	N/A	0.0507174
PLB1	0.0508001	N/A	0.0508001
EIF1AD	0.0508047	N/A	0.0508047
SULT4A1	0.0508251	N/A	0.0508251
ANXA8L1	0.0508642	N/A	0.0508642
RAB11FIP3	0.0509119	N/A	0.0509119
CLEC14A	0.050935	N/A	0.050935
PNPLA8	0.0509968	N/A	0.0509968
PPM1M	0.0510563	N/A	0.0510563
OMD	0.0510861	N/A	0.0510861
ZNF684	0.0511137	N/A	0.0511137
PC	0.0512245	N/A	0.0512245
YIPF1	0.0512311	N/A	0.0512311
H1-4	0.0512312	N/A	0.0512312
CBLB	0.0512439	N/A	0.0512439
SSX5	0.051248	N/A	0.051248
P2RX7	0.0513004	N/A	0.0513004
SLURP2	0.0513679	N/A	0.0513679
ZNF280A	0.051385	N/A	0.051385
C16orf89	0.0515469	N/A	0.0515469
CTSH	0.051564	N/A	0.051564
PRDM9	0.0516025	N/A	0.0516025
LPXN	0.0516255	N/A	0.0516255
KATNIP	0.0516453	N/A	0.0516453
B9D2	0.0516631	N/A	0.0516631
ABLIM1	0.0516701	N/A	0.0516701
PLA2G3	0.0516984	N/A	0.0516984
PCDHA6	0.0517115	N/A	0.0517115
MNDA	0.0517158	N/A	0.0517158
CELF2	0.0518127	N/A	0.0518127
LRIT3	0.0519218	N/A	0.0519218
SH3BP2	0.0520296	N/A	0.0520296
NBPF12	0.0520666	N/A	0.0520666
TMOD4	0.0521652	N/A	0.0521652
G6PD	0.052405	N/A	0.052405
RNASE12	0.0524336	N/A	0.0524336
ARL5B	0.0525096	N/A	0.0525096
FBLN2	0.0525587	N/A	0.0525587
CLEC4E	0.0525852	N/A	0.0525852
TMEM259	0.0525905	N/A	0.0525905
ALDH18A1	0.0526175	N/A	0.0526175
PUF60	0.0526779	N/A	0.0526779
SPACA3	0.0526998	N/A	0.0526998
CSTA	0.0527065	N/A	0.0527065
PPIAL4E	0.0527191	N/A	0.0527191
PPIAL4D	0.0527191	N/A	0.0527191
PPIAL4F	0.0527191	N/A	0.0527191
ATPAF2	0.0527306	N/A	0.0527306
LY6E	0.0527955	N/A	0.0527955
FIBIN	0.0528983	N/A	0.0528983
UBOX5	0.0531562	N/A	0.0531562
DCLRE1B	0.0531818	N/A	0.0531818
COQ3	0.0531901	N/A	0.0531901
KNOP1	0.0533016	N/A	0.0533016
ZP1	0.0534206	N/A	0.0534206
TAAR9	0.0534216	N/A	0.0534216
LRP3	0.0534228	N/A	0.0534228
DSE	0.0535431	N/A	0.0535431
FBXO7	0.0536105	N/A	0.0536105
ACYP2	0.0537293	N/A	0.0537293
LDHC	0.0538087	N/A	0.0538087
OR4L1	0.0538101	N/A	0.0538101
ZMAT3	0.0538373	N/A	0.0538373
DTHD1	0.0539291	N/A	0.0539291
TXK	0.0539757	N/A	0.0539757
TPX2	0.0539915	N/A	0.0539915
GALNT6	0.0540297	N/A	0.0540297
DELE1	0.0540694	N/A	0.0540694
PRSS3	0.0540789	N/A	0.0540789
PRODH2	0.0541217	N/A	0.0541217
FCRL1	0.0541357	N/A	0.0541357
CTH	0.0541486	N/A	0.0541486
ZNF383	0.0541916	N/A	0.0541916
TSPYL2	0.0542543	N/A	0.0542543
SLC7A8	0.0543224	N/A	0.0543224
LZTS2	0.0543523	N/A	0.0543523
ST3GAL4	0.0544198	N/A	0.0544198
KNTC1	0.0544244	N/A	0.0544244
CLDN25	0.0544545	N/A	0.0544545
ATP23	0.0545614	N/A	0.0545614
RRP7A	0.0546493	N/A	0.0546493
MID2	0.0546938	N/A	0.0546938
CLEC2A	0.0546981	N/A	0.0546981
CYB5R2	0.0547598	N/A	0.0547598
IRGM	0.0549188	N/A	0.0549188
RAB18	0.0549854	N/A	0.0549854
SRSF9	0.0552574	N/A	0.0552574
WDCP	0.0553323	N/A	0.0553323
VSTM2L	0.0554077	N/A	0.0554077
TAF1D	0.0554845	N/A	0.0554845
DIAPH3	0.0555863	N/A	0.0555863
KRT75	0.329942	N/A	0.329942
H4C5	0.0557556	N/A	0.0557556
BCR	0.0557589	N/A	0.0557589
CCDC172	0.0558699	N/A	0.0558699
INA	0.0559224	N/A	0.0559224
CLRN3	0.0559414	N/A	0.0559414
PPFIBP1	0.0559521	N/A	0.0559521
C4orf54	0.0559972	N/A	0.0559972
PCDHB5	0.056014	N/A	0.056014
IL18BP	0.0560434	N/A	0.0560434
ELK3	0.0560634	N/A	0.0560634
NCR3LG1	0.0561244	N/A	0.0561244
SERPINF2	0.0562459	N/A	0.0562459
OGFOD1	0.0563045	N/A	0.0563045
KIF3C	0.0563305	N/A	0.0563305
STYXL1	0.0564152	N/A	0.0564152
TSNAXIP1	0.0564752	N/A	0.0564752
CSAD	0.0565311	N/A	0.0565311
TNFAIP8L2-SCNM1	0.0565655	N/A	0.0565655
KRT25	0.0565903	N/A	0.0565903
INAFM1	0.0566637	N/A	0.0566637
RGS21	0.0566928	N/A	0.0566928
TARS3	0.0567219	N/A	0.0567219
CD1B	0.0567766	N/A	0.0567766
RAC2	0.0568083	N/A	0.0568083
SPAST	0.0569369	N/A	0.0569369
WFDC13	0.0570213	N/A	0.0570213
SLC22A10	0.0570407	N/A	0.0570407
ZNF549	0.0570759	N/A	0.0570759
BPHL	0.0570774	N/A	0.0570774
CXCR4	0.0572218	N/A	0.0572218
MBLAC1	0.0572361	N/A	0.0572361
PSG11	0.0572879	N/A	0.0572879
H2AC4	0.0573799	N/A	0.0573799
REV1	0.0574017	N/A	0.0574017
PIP4K2B	0.0575123	N/A	0.0575123
C10orf95	0.0575879	N/A	0.0575879
TEP1	0.0577161	N/A	0.0577161
CHMP4A	0.0578152	N/A	0.0578152
TMEM147	0.0578209	N/A	0.0578209
B3GLCT	0.057891	N/A	0.057891
SPATA21	0.0579788	N/A	0.0579788
TIGD6	0.0580237	N/A	0.0580237
TOMM40L	0.0580625	N/A	0.0580625
PABPC4	0.0580884	N/A	0.0580884
MANEA	0.0581399	N/A	0.0581399
MATN1	0.0582926	N/A	0.0582926
ANO8	0.0583089	N/A	0.0583089
RPL11	0.0583706	N/A	0.0583706
C6orf52	0.0585125	N/A	0.0585125
PLA1A	0.0585371	N/A	0.0585371
FAM83H	0.058727	N/A	0.058727
SPATA31C1	0.058728	N/A	0.058728
AHSA1	0.0587861	N/A	0.0587861
OR2Z1	0.0587918	N/A	0.0587918
FGF11	0.0588862	N/A	0.0588862
TOP3B	0.058928	N/A	0.058928
TPO	0.0591337	N/A	0.0591337
JAKMIP3	0.0591595	N/A	0.0591595
POLA2	0.0591633	N/A	0.0591633
IQCD	0.0591782	N/A	0.0591782
LSP1	0.0592447	N/A	0.0592447
TRIM43B	0.0592451	N/A	0.0592451
XPO6	0.0594158	N/A	0.0594158
OCLN	0.0595738	N/A	0.0595738
IMPACT	0.0596042	N/A	0.0596042
EXOC3L2	0.0596479	N/A	0.0596479
PIGU	0.059714	N/A	0.059714
MOSMO	0.0597366	N/A	0.0597366
ANKRD62	0.0597884	N/A	0.0597884
DAZAP2	0.0598389	N/A	0.0598389
ZNF570	0.06	N/A	0.06
DNAJB6	0.060083	N/A	0.060083
TOE1	0.0601085	N/A	0.0601085
ZNF514	0.0601858	N/A	0.0601858
CAMK1	0.0602044	N/A	0.0602044
MMS19	0.0602126	N/A	0.0602126
IQCM	0.0602684	N/A	0.0602684
MME	0.0602866	N/A	0.0602866
SOX7	0.0604191	N/A	0.0604191
TPD52L3	0.0604289	N/A	0.0604289
MIIP	0.06053	N/A	0.06053
TRAF5	0.0605463	N/A	0.0605463
LOC100996413	0.0606469	N/A	0.0606469
EPHA10	0.0607109	N/A	0.0607109
DPEP2	0.0607854	N/A	0.0607854
CFAP161	0.0607857	N/A	0.0607857
CYP2E1	0.0608105	N/A	0.0608105
LYNX1-SLURP2	0.0608977	N/A	0.0608977
RCHY1	0.0609667	N/A	0.0609667
OR10P1	0.0609697	N/A	0.0609697
NELFB	0.0610194	N/A	0.0610194
PRCP	0.0610196	N/A	0.0610196
HPD	0.0611425	N/A	0.0611425
SCNM1	0.0611933	N/A	0.0611933
SCCPDH	0.0611956	N/A	0.0611956
FYB1	0.0612146	N/A	0.0612146
ZNF320	0.0614934	N/A	0.0614934
PLG	0.061539	N/A	0.061539
NEMP2	0.0616083	N/A	0.0616083
TYK2	0.0616224	N/A	0.0616224
PARP3	0.0616399	N/A	0.0616399
IL31RA	0.0616847	N/A	0.0616847
RFWD3	0.061691	N/A	0.061691
LTBR	0.0617334	N/A	0.0617334
STC2	0.0618088	N/A	0.0618088
XKR5	0.0619048	N/A	0.0619048
KRT78	0.0621192	N/A	0.0621192
TIPRL	0.0622203	N/A	0.0622203
GPD1	0.0622362	N/A	0.0622362
ZNF609	0.0623119	N/A	0.0623119
ARHGAP28	0.0624775	N/A	0.0624775
ZNF735	0.0625765	N/A	0.0625765
S100A5	0.0626383	N/A	0.0626383
ARMCX2	0.0629464	N/A	0.0629464
RIOX2	0.0629516	N/A	0.0629516
EI24	0.0629967	N/A	0.0629967
KRT73	0.0630461	N/A	0.0630461
ALG12	0.0631289	N/A	0.0631289
SOX14	0.0631525	N/A	0.0631525
PRMT3	0.0633437	N/A	0.0633437
SLC22A23	0.0633717	N/A	0.0633717
H2BC4	0.0634329	N/A	0.0634329
FGL2	0.0634464	N/A	0.0634464
ENTPD6	0.0634854	N/A	0.0634854
CCDC171	0.0634928	N/A	0.0634928
ABCA8	0.0637842	N/A	0.0637842
GCAT	0.0638037	N/A	0.0638037
AGXT	0.0638779	N/A	0.0638779
ABCD1	0.0638802	N/A	0.0638802
ABCC2	0.0639419	N/A	0.0639419
EAPP	0.0639902	N/A	0.0639902
AIG1	0.0640432	N/A	0.0640432
CCDC148	0.0641142	N/A	0.0641142
HYOU1	0.0642025	N/A	0.0642025
GUCY1A1	0.0643613	N/A	0.0643613
FHOD3	0.0644175	N/A	0.0644175
SFI1	0.0645635	N/A	0.0645635
HPR	0.0645685	N/A	0.0645685
FADD	0.0646637	N/A	0.0646637
DNPEP	0.0648199	N/A	0.0648199
CCDC87	0.0649102	N/A	0.0649102
OSR2	0.0649439	N/A	0.0649439
PCDHB16	0.0651518	N/A	0.0651518
SH2B3	0.0652621	N/A	0.0652621
STYXL2	0.065471	N/A	0.065471
DISC1	0.0655793	N/A	0.0655793
VPS8	0.0655914	N/A	0.0655914
FMO3	0.0656724	N/A	0.0656724
WDR31	0.0657938	N/A	0.0657938
TOLLIP	0.065984	N/A	0.065984
IFI27L1	0.0660741	N/A	0.0660741
SECISBP2	0.0661405	N/A	0.0661405
FGL1	0.0662038	N/A	0.0662038
GRIK3	0.0662476	N/A	0.0662476
ASZ1	0.0662647	N/A	0.0662647
PERM1	0.0663062	N/A	0.0663062
PLAC8L1	0.0664538	N/A	0.0664538
SDCBP	0.0665166	N/A	0.0665166
PCNA	0.0665546	N/A	0.0665546
ARMC6	0.0666102	N/A	0.0666102
CRB2	0.0666193	N/A	0.0666193
GDPD4	0.0666939	N/A	0.0666939
THPO	0.0666991	N/A	0.0666991
SNX24	0.0668153	N/A	0.0668153
B3GNTL1	0.0668572	N/A	0.0668572
PTGES3	0.0668878	N/A	0.0668878
HOMER1	0.0669929	N/A	0.0669929
SH2B1	0.0671101	N/A	0.0671101
PCDHA9	0.067225	N/A	0.067225
GIP	0.0672603	N/A	0.0672603
PSORS1C1	0.0673249	N/A	0.0673249
TCIRG1	0.0673268	N/A	0.0673268
CBR3	0.0673291	N/A	0.0673291
PRICKLE2	0.0673422	N/A	0.0673422
ZNF736	0.06749	N/A	0.06749
ZC3HAV1	0.0675033	N/A	0.0675033
CPEB1	0.0675779	N/A	0.0675779
MSANTD2	0.0676094	N/A	0.0676094
DDX43	0.0677673	N/A	0.0677673
NOMO2	0.0680151	N/A	0.0680151
ZMYM1	0.0681298	N/A	0.0681298
RCC1L	0.0681331	N/A	0.0681331
TRPV6	0.0682354	N/A	0.0682354
CARD14	0.0682925	N/A	0.0682925
TAS2R31	0.0683789	N/A	0.0683789
TLN1	0.0683795	N/A	0.0683795
KASH5	0.0684375	N/A	0.0684375
CFAP92	0.0686597	N/A	0.0686597
PDC	0.0686675	N/A	0.0686675
WWOX	0.0686686	N/A	0.0686686
AKIRIN2	0.0686992	N/A	0.0686992
ATF7IP	0.0687739	N/A	0.0687739
IL6R	0.0687776	N/A	0.0687776
MAL	0.0687908	N/A	0.0687908
ZFP3	0.0688528	N/A	0.0688528
SRCAP	0.0688579	N/A	0.0688579
POU2F3	0.0688878	N/A	0.0688878
ZBTB11	0.0688991	N/A	0.0688991
PHACTR3	0.0689152	N/A	0.0689152
CYP3A43	0.0690714	N/A	0.0690714
SP2	0.069132	N/A	0.069132
GRIA2	0.0692085	N/A	0.0692085
CBX6	0.0692667	N/A	0.0692667
WNT5B	0.0694046	N/A	0.0694046
PSD4	0.0694329	N/A	0.0694329
LIMS2	0.0694476	N/A	0.0694476
HTR1B	0.0696969	N/A	0.0696969
C17orf78	0.0697343	N/A	0.0697343
TMEM95	0.0697982	N/A	0.0697982
PSMG3	0.0698038	N/A	0.0698038
CPT1A	0.0700321	N/A	0.0700321
SEC11C	0.0700374	N/A	0.0700374
HUNK	0.0700793	N/A	0.0700793
QPCTL	0.0701462	N/A	0.0701462
SPAG7	0.0703497	N/A	0.0703497
ENKD1	0.0703926	N/A	0.0703926
TRIM6-TRIM34	0.070542	N/A	0.070542
TATDN1	0.0706118	N/A	0.0706118
SEPSECS	0.0707838	N/A	0.0707838
USP46	0.0708299	N/A	0.0708299
ABHD11	0.0708665	N/A	0.0708665
MAGED1	0.0709015	N/A	0.0709015
DUSP19	0.0709621	N/A	0.0709621
LRRC37A	0.0712147	N/A	0.0712147
H3C10	0.0714526	N/A	0.0714526
EIF2B4	0.0716842	N/A	0.0716842
BTN2A1	0.0717494	N/A	0.0717494
TRIM72	0.0717523	N/A	0.0717523
IFNA8	0.0718059	N/A	0.0718059
RPAIN	0.0719745	N/A	0.0719745
PSMG4	0.0720784	N/A	0.0720784
ZBTB39	0.0721165	N/A	0.0721165
SPTY2D1	0.0723425	N/A	0.0723425
DNMT3A	0.0723912	N/A	0.0723912
CAMSAP3	0.0724524	N/A	0.0724524
AHNAK2	0.0726277	N/A	0.0726277
PRPF38A	0.0726805	N/A	0.0726805
HACL1	0.0726834	N/A	0.0726834
PKMYT1	0.0726844	N/A	0.0726844
CPZ	0.072732	N/A	0.072732
OR8K1	0.072813	N/A	0.072813
FOXA3	0.0728154	N/A	0.0728154
PLPP5	0.0728622	N/A	0.0728622
RIBC2	0.0729564	N/A	0.0729564
TICRR	0.0729837	N/A	0.0729837
MANSC4	0.0730202	N/A	0.0730202
SIRT5	0.0730795	N/A	0.0730795
ANKRD46	0.0731544	N/A	0.0731544
EXOC1	0.0731665	N/A	0.0731665
GLRA1	0.0731878	N/A	0.0731878
PARVG	0.0734024	N/A	0.0734024
MPST	0.0734582	N/A	0.0734582
FAM149B1	0.0734784	N/A	0.0734784
RPRM	0.0735109	N/A	0.0735109
SETD6	0.0735174	N/A	0.0735174
FZD3	0.0735823	N/A	0.0735823
ZCCHC8	0.0736163	N/A	0.0736163
TNFAIP8L2	0.073619	N/A	0.073619
RAD51AP1	0.0737388	N/A	0.0737388
TSHR	0.0738186	N/A	0.0738186
FLVCR2	0.0738212	N/A	0.0738212
OR3A3	0.0738616	N/A	0.0738616
SECISBP2L	0.0740265	N/A	0.0740265
PRR23B	0.0740388	N/A	0.0740388
EFHC1	0.0740579	N/A	0.0740579
KMT2B	0.0740777	N/A	0.0740777
EFCAB8	0.0743346	N/A	0.0743346
TEC	0.0743367	N/A	0.0743367
MCM7	0.074469	N/A	0.074469
LARP4B	0.074663	N/A	0.074663
TRIM71	0.0748212	N/A	0.0748212
SPAG6	0.0748224	N/A	0.0748224
LILRB5	0.0749075	N/A	0.0749075
NUP133	0.0750913	N/A	0.0750913
INSIG2	0.0751695	N/A	0.0751695
ZNF23	0.075235	N/A	0.075235
GCNT2	0.0752975	N/A	0.0752975
ZNF606	0.0753737	N/A	0.0753737
TAF15	0.075391	N/A	0.075391
LEAP2	0.0754268	N/A	0.0754268
URM1	0.0754388	N/A	0.0754388
FIBCD1	0.0754471	N/A	0.0754471
ZACN	0.075658	N/A	0.075658
SNAPC1	0.0756741	N/A	0.0756741
OR5C1	0.0758375	N/A	0.0758375
PCDHGA6	0.0759598	N/A	0.0759598
EPB42	0.0760467	N/A	0.0760467
GPR150	0.076137	N/A	0.076137
FARS2	0.0761515	N/A	0.0761515
ARPC5L	0.0761744	N/A	0.0761744
ST8SIA6	0.0762082	N/A	0.0762082
PEAK1	0.0762213	N/A	0.0762213
FBXO41	0.0762636	N/A	0.0762636
ECM2	0.0763024	N/A	0.0763024
KTI12	0.0763834	N/A	0.0763834
SLC44A3	0.0764791	N/A	0.0764791
UGT1A9	0.0765079	N/A	0.0765079
KLHDC3	0.0766321	N/A	0.0766321
TET3	0.0766871	N/A	0.0766871
PRDM11	0.0767436	N/A	0.0767436
LY75-CD302	0.0767627	N/A	0.0767627
TBC1D17	0.0768405	N/A	0.0768405
MMP9	0.077106	N/A	0.077106
PGAM5	0.461765	N/A	0.461765
ADGRF3	0.0773821	N/A	0.0773821
TNIP2	0.0778337	N/A	0.0778337
ASGR1	0.0778808	N/A	0.0778808
HAUS8	0.0780095	N/A	0.0780095
CHTOP	0.0780098	N/A	0.0780098
SEMA3C	0.0780505	N/A	0.0780505
PRAME	0.0780846	N/A	0.0780846
C8orf44-SGK3	0.0781133	N/A	0.0781133
HOXA9	0.0781646	N/A	0.0781646
C1orf167	0.0781689	N/A	0.0781689
AUNIP	0.0781863	N/A	0.0781863
STOM	0.07841	N/A	0.07841
NUDT9	0.0785088	N/A	0.0785088
ZW10	0.0785771	N/A	0.0785771
COMMD3	0.07863	N/A	0.07863
MED18	0.0787491	N/A	0.0787491
CNMD	0.0787568	N/A	0.0787568
GPRC5D	0.0789178	N/A	0.0789178
GREB1L	0.0789633	N/A	0.0789633
ATP10D	0.0790901	N/A	0.0790901
ZNF814	0.0792265	N/A	0.0792265
DUSP18	0.0793146	N/A	0.0793146
GBE1	0.0795801	N/A	0.0795801
DUS2	0.0796777	N/A	0.0796777
ZNF420	0.0796957	N/A	0.0796957
ATP7A	0.0799706	N/A	0.0799706
FZD5	0.0800211	N/A	0.0800211
OR5AK2	0.080038	N/A	0.080038
KALRN	0.080145	N/A	0.080145
COL6A1	0.0801451	N/A	0.0801451
PIP5KL1	0.0802169	N/A	0.0802169
OR8B3	0.0803285	N/A	0.0803285
C15orf48	0.0803501	N/A	0.0803501
NDUFS5	0.0803733	N/A	0.0803733
RMI1	0.0805245	N/A	0.0805245
HEPACAM2	0.0805375	N/A	0.0805375
DHX38	0.0805872	N/A	0.0805872
ORC4	0.0806261	N/A	0.0806261
WIZ	0.0808334	N/A	0.0808334
GPR143	0.0808701	N/A	0.0808701
WDR93	0.0808814	N/A	0.0808814
IFFO1	0.0810118	N/A	0.0810118
ULBP2	0.0810926	N/A	0.0810926
MPC2	0.081217	N/A	0.081217
PIANP	0.0813781	N/A	0.0813781
STRBP	0.0813815	N/A	0.0813815
PRRC2C	0.0813987	N/A	0.0813987
LOC390877	0.081412	N/A	0.081412
UTP14C	0.081496	N/A	0.081496
ADAMTS20	0.0816062	N/A	0.0816062
CES5A	0.081804	N/A	0.081804
LILRB1	0.081856	N/A	0.081856
AR	0.081858	N/A	0.081858
IQGAP1	0.0818865	N/A	0.0818865
CEBPZ	0.0818869	N/A	0.0818869
CCNH	0.0819198	N/A	0.0819198
POLR3B	0.0819283	N/A	0.0819283
LKAAEAR1	0.0819572	N/A	0.0819572
OSM	0.0819619	N/A	0.0819619
ENAM	0.0822164	N/A	0.0822164
PRKAB2	0.0822609	N/A	0.0822609
TRAPPC6B	0.0823355	N/A	0.0823355
PTPN2	0.0823635	N/A	0.0823635
PCDHGA2	0.0823724	N/A	0.0823724
SAMHD1	0.0825339	N/A	0.0825339
VPS13B	0.0825512	N/A	0.0825512
ADGRG1	0.082569	N/A	0.082569
PLEKHH1	0.082571	N/A	0.082571
ZNF25	0.0826015	N/A	0.0826015
FAM3B	0.0826475	N/A	0.0826475
RTP4	0.0829038	N/A	0.0829038
ARPIN	0.0830199	N/A	0.0830199
LAPTM5	0.0831907	N/A	0.0831907
GPRIN1	0.0832488	N/A	0.0832488
CLEC10A	0.266632	N/A	0.266632
SLC29A3	0.0833592	N/A	0.0833592
GSTM4	0.0834153	N/A	0.0834153
FCHSD1	0.0835831	N/A	0.0835831
PIGR	0.0838391	N/A	0.0838391
RPS29	0.0838721	N/A	0.0838721
TERB2	0.0838852	N/A	0.0838852
APP	0.0839553	N/A	0.0839553
PRB3	0.0839568	N/A	0.0839568
ZC3H3	0.0840331	N/A	0.0840331
GAB4	0.0840939	N/A	0.0840939
PPP2R1B	0.0841326	N/A	0.0841326
ZNF664-RFLNA	0.0842098	N/A	0.0842098
MUCL1	0.084275	N/A	0.084275
HMCN1	0.0843398	N/A	0.0843398
FOXL2	0.084413	N/A	0.084413
MRPS26	0.0844671	N/A	0.0844671
VSIG10	0.0844873	N/A	0.0844873
TMEM179B	0.0845574	N/A	0.0845574
RABEPK	0.0845819	N/A	0.0845819
OR5V1	0.084582	N/A	0.084582
TRAF3IP3	0.0846561	N/A	0.0846561
NEU1	0.0846627	N/A	0.0846627
ARID3B	0.0846815	N/A	0.0846815
DTNA	0.0847609	N/A	0.0847609
SLC12A8	0.0847688	N/A	0.0847688
CHPF	0.0849628	N/A	0.0849628
HPSE	0.0850665	N/A	0.0850665
CATSPERD	0.0852957	N/A	0.0852957
PCDHB1	0.0853143	N/A	0.0853143
OR6B1	0.0853483	N/A	0.0853483
BRDT	0.0853487	N/A	0.0853487
ZNF215	0.0854999	N/A	0.0854999
HOXB2	0.0855641	N/A	0.0855641
GLT8D2	0.0857959	N/A	0.0857959
FSIP2-AS2	0.085893	N/A	0.085893
SGK3	0.0859156	N/A	0.0859156
ZC2HC1C	0.0859462	N/A	0.0859462
SEL1L	0.0859983	N/A	0.0859983
PRSS36	0.0860055	N/A	0.0860055
FTHL18	0.0861035	N/A	0.0861035
RAB3GAP1	0.0861435	N/A	0.0861435
SPRED3	0.0861493	N/A	0.0861493
CTSG	0.0861779	N/A	0.0861779
PLSCR2	0.0861789	N/A	0.0861789
NLRP11	0.086268	N/A	0.086268
OR8H1	0.0862948	N/A	0.0862948
H3-4	0.0863124	N/A	0.0863124
RSPO4	0.0864095	N/A	0.0864095
TDG	0.0864339	N/A	0.0864339
ARID4A	0.0864969	N/A	0.0864969
SEL1L2	0.0865742	N/A	0.0865742
POLR1B	0.0865922	N/A	0.0865922
AP5Z1	0.0866762	N/A	0.0866762
INPP5A	0.0867049	N/A	0.0867049
OGFR	0.0868564	N/A	0.0868564
CEP250	0.0871027	N/A	0.0871027
ASTN1	0.0871059	N/A	0.0871059
TCTN3	0.0871554	N/A	0.0871554
GRB2	0.0871707	N/A	0.0871707
TGOLN2	0.0872602	N/A	0.0872602
SAMD4A	0.478861	N/A	0.478861
KLF9	0.087334	N/A	0.087334
HYAL4	0.0873573	N/A	0.0873573
HOXA13	0.0873663	N/A	0.0873663
CCNE1	0.087391	N/A	0.087391
ODF3L2	0.0873939	N/A	0.0873939
ARID3C	0.0874589	N/A	0.0874589
ADSS2	0.0874857	N/A	0.0874857
RFLNA	0.0874896	N/A	0.0874896
ATP5F1A	0.0876847	N/A	0.0876847
TRIM6	0.087758	N/A	0.087758
HBZ	0.0877813	N/A	0.0877813
LILRB4	0.0878085	N/A	0.0878085
NCOA7	0.0883093	N/A	0.0883093
SEPTIN4	0.0885128	N/A	0.0885128
GPR151	0.088523	N/A	0.088523
CERCAM	0.0886012	N/A	0.0886012
OR11G2	0.0887986	N/A	0.0887986
PSMG1	0.0888271	N/A	0.0888271
MYG1	0.0888561	N/A	0.0888561
MPZL2	0.0891884	N/A	0.0891884
HHAT	0.0892991	N/A	0.0892991
FGD2	0.0893347	N/A	0.0893347
TEX47	0.0894078	N/A	0.0894078
TRMT1	0.151787	N/A	0.151787
NEK1	0.0894387	N/A	0.0894387
IGF2BP2	0.0894725	N/A	0.0894725
BET1	0.0896357	N/A	0.0896357
CCDC70	0.0897038	N/A	0.0897038
SLC4A9	0.0897847	N/A	0.0897847
PPIL6	0.0898381	N/A	0.0898381
CASS4	0.0898521	N/A	0.0898521
ASB5	0.0898861	N/A	0.0898861
EPHA4	0.0899001	N/A	0.0899001
RNF223	0.0899639	N/A	0.0899639
POLG2	0.0902198	N/A	0.0902198
MKRN2OS	0.0902291	N/A	0.0902291
PREPL	0.0902518	N/A	0.0902518
QRFPR	0.0902833	N/A	0.0902833
TUBB6	0.0903329	N/A	0.0903329
DNAJB3	0.090512	N/A	0.090512
NICN1	0.556676	N/A	0.556676
ABCC12	0.0906747	N/A	0.0906747
MZB1	0.0907583	N/A	0.0907583
TROAP	0.0908265	N/A	0.0908265
AMZ1	0.0908883	N/A	0.0908883
PDE12	0.0910079	N/A	0.0910079
CDC6	0.0910336	N/A	0.0910336
PMCH	0.0910515	N/A	0.0910515
BEAN1	0.0912589	N/A	0.0912589
HEXIM1	0.0912612	N/A	0.0912612
FAM8A1	0.0913068	N/A	0.0913068
PFDN5	0.0913337	N/A	0.0913337
C1QTNF9	0.0913447	N/A	0.0913447
IL17F	0.0914525	N/A	0.0914525
ADGRE3	0.0914693	N/A	0.0914693
MDFI	0.0914707	N/A	0.0914707
SRP19	0.0915609	N/A	0.0915609
LIPT1	0.0916126	N/A	0.0916126
MTCL1	0.0917767	N/A	0.0917767
TRIM40	0.091827	N/A	0.091827
RRP1	0.0918955	N/A	0.0918955
ZNF556	0.0919394	N/A	0.0919394
ZNF679	0.0919828	N/A	0.0919828
PEF1	0.0920124	N/A	0.0920124
BTN3A3	0.0920197	N/A	0.0920197
HCN4	0.092115	N/A	0.092115
DLX2	0.092168	N/A	0.092168
ACSS1	0.0922068	N/A	0.0922068
GPAM	0.0922449	N/A	0.0922449
SURF1	0.0922824	N/A	0.0922824
PPP1R14A	0.0923367	N/A	0.0923367
ZNF337	0.0924596	N/A	0.0924596
PKD2	0.0924654	N/A	0.0924654
SYT1	0.0925455	N/A	0.0925455
ARHGEF38	0.0925943	N/A	0.0925943
KIAA1549L	0.0926987	N/A	0.0926987
ZNF90	0.092746	N/A	0.092746
OPA1-AS1	0.092776	N/A	0.092776
HJURP	0.0928176	N/A	0.0928176
OLFML2A	0.0929244	N/A	0.0929244
LCORL	0.0929606	N/A	0.0929606
CACTIN	0.0931454	N/A	0.0931454
APH1B	0.0933075	N/A	0.0933075
KBTBD13	0.0934242	N/A	0.0934242
CRY1	0.0934491	N/A	0.0934491
FGA	0.0934828	N/A	0.0934828
AGRP	0.0935696	N/A	0.0935696
DCAF12L1	0.0935934	N/A	0.0935934
REN	0.0936367	N/A	0.0936367
CHAC2	0.0936832	N/A	0.0936832
RAG1	0.0937072	N/A	0.0937072
PTRHD1	0.0937683	N/A	0.0937683
NAPSA	0.468499	N/A	0.468499
CORIN	0.0939596	N/A	0.0939596
VSTM1	0.0939978	N/A	0.0939978
SEMA7A	0.0940142	N/A	0.0940142
AADAT	0.0940316	N/A	0.0940316
HSD3B2	0.094052	N/A	0.094052
CDCP2	0.0940544	N/A	0.0940544
CLK1	0.0940924	N/A	0.0940924
PSMA8	0.0941101	N/A	0.0941101
SERPINB6	0.0941382	N/A	0.0941382
FOXL1	0.0941898	N/A	0.0941898
PACRG	0.094283	N/A	0.094283
TRIM50	0.0942941	N/A	0.0942941
EPHA3	0.0943018	N/A	0.0943018
RPL36AL	0.0944101	N/A	0.0944101
CNEP1R1	0.0944444	N/A	0.0944444
ARRB1	0.0945073	N/A	0.0945073
TRUB2	0.0945426	N/A	0.0945426
CPT2	0.0945574	N/A	0.0945574
SOSTDC1	0.0945782	N/A	0.0945782
PARPBP	0.0946598	N/A	0.0946598
ARHGEF39	0.0948027	N/A	0.0948027
GALE	0.0948509	N/A	0.0948509
CHST6	0.0949013	N/A	0.0949013
APIP	0.0950526	N/A	0.0950526
CFAP99	0.0951022	N/A	0.0951022
ATG9A	0.0951165	N/A	0.0951165
IKZF3	0.0952082	N/A	0.0952082
ERMAP	0.0952485	N/A	0.0952485
ZNF785	0.0954056	N/A	0.0954056
CACNA1C	0.0954364	N/A	0.0954364
AFMID	0.095554	N/A	0.095554
MED17	0.0955888	N/A	0.0955888
TPSB2	0.0958191	N/A	0.0958191
PARP11	0.0958242	N/A	0.0958242
TEX33	0.0958852	N/A	0.0958852
ODR4	0.0959018	N/A	0.0959018
QKI	0.0959044	N/A	0.0959044
NR3C2	0.0959395	N/A	0.0959395
DDIAS	0.0960757	N/A	0.0960757
MPG	0.09617	N/A	0.09617
FAAP24	0.096451	N/A	0.096451
UFSP2	0.0965212	N/A	0.0965212
DNAJB14	0.0965464	N/A	0.0965464
CHMP1B	0.0965568	N/A	0.0965568
AMT	0.0965662	N/A	0.0965662
ZG16B	0.0968888	N/A	0.0968888
GBF1	0.0969113	N/A	0.0969113
KIF5B	0.0971785	N/A	0.0971785
FRMD1	0.0973604	N/A	0.0973604
ACRBP	0.0974206	N/A	0.0974206
HSD3B7	0.0976098	N/A	0.0976098
EMC10	0.0977339	N/A	0.0977339
NCDN	0.0977475	N/A	0.0977475
PIGL	0.0978109	N/A	0.0978109
IFIT3	0.0979294	N/A	0.0979294
KLC1	0.186682	N/A	0.186682
DLX6	0.0979867	N/A	0.0979867
PIGW	0.0981421	N/A	0.0981421
TBC1D9B	0.098147	N/A	0.098147
TUSC1	0.098271	N/A	0.098271
C11orf97	0.0982763	N/A	0.0982763
RELL1	0.0983777	N/A	0.0983777
GPR65	0.0985042	N/A	0.0985042
C9orf64	0.0985427	N/A	0.0985427
EXTL1	0.0985702	N/A	0.0985702
CLHC1	0.0986021	N/A	0.0986021
MICALCL	0.0986034	N/A	0.0986034
STX10	0.409847	N/A	0.409847
SLC24A1	0.0989193	N/A	0.0989193
TMEM225B	0.0989293	N/A	0.0989293
KNCN	0.0991239	N/A	0.0991239
XRCC1	0.0991993	N/A	0.0991993
EXOSC10	0.0992787	N/A	0.0992787
DVL1	0.0993428	N/A	0.0993428
DIO1	0.0993616	N/A	0.0993616
ZBTB49	0.0995009	N/A	0.0995009
ZNF845	0.0995283	N/A	0.0995283
PABPC4L	0.0997948	N/A	0.0997948
ADAMTS14	0.0999344	N/A	0.0999344
MPEG1	0.100062	N/A	0.100062
EPHA6	0.100108	N/A	0.100108
ZSCAN9	0.100192	N/A	0.100192
BTBD8	0.100238	N/A	0.100238
PDF	0.100301	N/A	0.100301
WDR81	0.100317	N/A	0.100317
CDK5RAP3	0.100332	N/A	0.100332
OR6F1	0.100388	N/A	0.100388
HSPBP1	0.100471	N/A	0.100471
RPL10L	0.100528	N/A	0.100528
FOXL3	0.100601	N/A	0.100601
SLCO3A1	0.100745	N/A	0.100745
WNT7B	0.100833	N/A	0.100833
RIN3	0.100948	N/A	0.100948
SLC1A2	0.100998	N/A	0.100998
PAWR	0.101098	N/A	0.101098
LRRC10B	0.0857483	N/A	0.0857483
SPOCK1	0.101336	N/A	0.101336
DDX25	0.101467	N/A	0.101467
TRPV2	0.101481	N/A	0.101481
BRK1	0.101517	N/A	0.101517
DNASE1L1	0.101564	N/A	0.101564
SNX15	0.102009	N/A	0.102009
PLVAP	0.102063	N/A	0.102063
PIK3R4	0.102072	N/A	0.102072
PRM3	0.102139	N/A	0.102139
VPS9D1	0.102156	N/A	0.102156
GPR162	0.102252	N/A	0.102252
SH3BP5L	0.102286	N/A	0.102286
POMT2	0.102349	N/A	0.102349
HIC2	0.102476	N/A	0.102476
CELA2A	0.102511	N/A	0.102511
MYO19	0.102646	N/A	0.102646
ARL2BP	0.102797	N/A	0.102797
TNFSF14	0.102906	N/A	0.102906
ELMOD2	0.102942	N/A	0.102942
CRYBA4	0.102959	N/A	0.102959
MYL12A	0.102992	N/A	0.102992
ABCA1	0.102995	N/A	0.102995
SNPH	0.103058	N/A	0.103058
PPBP	0.103191	N/A	0.103191
CCZ1B	0.103211	N/A	0.103211
UGDH	0.103631	N/A	0.103631
CSF3	0.10383	N/A	0.10383
RFX4	0.103854	N/A	0.103854
OXT	0.103868	N/A	0.103868
FUS	0.103879	N/A	0.103879
TTC36	0.10401	N/A	0.10401
LCE4A	0.104096	N/A	0.104096
GOLPH3L	0.104172	N/A	0.104172
HAS2	0.104179	N/A	0.104179
EIF4E	0.104327	N/A	0.104327
MRTFB	0.104335	N/A	0.104335
TMEM184B	0.104409	N/A	0.104409
SPART	0.104425	N/A	0.104425
POMGNT1	0.104668	N/A	0.104668
KLHL30	0.104695	N/A	0.104695
SSNA1	0.104906	N/A	0.104906
CRACR2B	0.104925	N/A	0.104925
TAX1BP1	0.104989	N/A	0.104989
PADI4	0.105052	N/A	0.105052
DHRS7	0.105067	N/A	0.105067
XCR1	0.105075	N/A	0.105075
FAM126B	0.105106	N/A	0.105106
SHCBP1L	0.105123	N/A	0.105123
FOXD1	0.105145	N/A	0.105145
TUFT1	0.105234	N/A	0.105234
NKD1	0.105251	N/A	0.105251
PTPDC1	0.105453	N/A	0.105453
ANKRD35	0.759985	N/A	0.759985
OR5F1	0.105576	N/A	0.105576
SLC5A9	0.105615	N/A	0.105615
MSRB2	0.105767	N/A	0.105767
BDNF	0.105771	N/A	0.105771
TOMM7	0.105822	N/A	0.105822
ROBO4	0.106114	N/A	0.106114
ST6GAL2	0.106332	N/A	0.106332
LRRC40	0.106354	N/A	0.106354
CALCOCO2	0.106555	N/A	0.106555
HSPA6	0.106683	N/A	0.106683
PELP1	0.106887	N/A	0.106887
CFHR5	0.106973	N/A	0.106973
CSGALNACT1	0.107043	N/A	0.107043
DNAL4	0.107099	N/A	0.107099
COL4A1	0.107121	N/A	0.107121
CLEC4M	0.107229	N/A	0.107229
ADAR	0.107247	N/A	0.107247
RAPGEF1	0.107468	N/A	0.107468
AAR2	0.107527	N/A	0.107527
IFNGR2	0.107987	N/A	0.107987
SHISA8	0.108004	N/A	0.108004
CNGA3	0.108292	N/A	0.108292
WWTR1	0.10832	N/A	0.10832
CLUL1	0.108432	N/A	0.108432
CKAP4	0.108505	N/A	0.108505
PPME1	0.108555	N/A	0.108555
FCRL3	0.108689	N/A	0.108689
DEUP1	0.108762	N/A	0.108762
ABCC5	0.108841	N/A	0.108841
RAB27B	0.108864	N/A	0.108864
C22orf31	0.108873	N/A	0.108873
ERMP1	0.10889	N/A	0.10889
ELAC2	0.108907	N/A	0.108907
GSAP	0.109061	N/A	0.109061
TNIK	0.109287	N/A	0.109287
PTK6	0.109472	N/A	0.109472
INPP5B	0.109621	N/A	0.109621
TVP23A	0.109632	N/A	0.109632
KRT83	0.109716	N/A	0.109716
ALKBH7	0.109733	N/A	0.109733
ANKRD34B	0.109801	N/A	0.109801
PCYT2	0.109913	N/A	0.109913
DOK5	0.109917	N/A	0.109917
HS3ST4	0.109928	N/A	0.109928
BPIFA1	0.110057	N/A	0.110057
PKP3	0.110118	N/A	0.110118
SNAPC2	0.110327	N/A	0.110327
KRTAP1-5	0.110397	N/A	0.110397
TCN2	0.110599	N/A	0.110599
TBCK	0.11064	N/A	0.11064
PLXNB2	0.110681	N/A	0.110681
SMARCA5	0.11093	N/A	0.11093
C9orf40	0.111288	N/A	0.111288
KRTAP5-2	0.111314	N/A	0.111314
ARHGAP18	0.111366	N/A	0.111366
ARSA	0.111366	N/A	0.111366
SERPINA4	0.111498	N/A	0.111498
SMPD4	0.111676	N/A	0.111676
FOXJ1	0.111751	N/A	0.111751
SLC35B4	0.111829	N/A	0.111829
ALG5	0.111893	N/A	0.111893
SAAL1	0.111926	N/A	0.111926
PLEKHG4	0.759827	N/A	0.759827
PHLDB3	0.111947	N/A	0.111947
C1orf53	0.111973	N/A	0.111973
PRAMEF17	0.112086	N/A	0.112086
SIKE1	0.550209	N/A	0.550209
SUN1	0.112202	N/A	0.112202
RPL15	0.112222	N/A	0.112222
PRDM1	0.112249	N/A	0.112249
CCL18	0.112273	N/A	0.112273
JKAMP	0.112391	N/A	0.112391
PCDH18	0.112468	N/A	0.112468
C5orf22	0.112508	N/A	0.112508
KRTAP4-8	0.11283	N/A	0.11283
OAS1	0.112978	N/A	0.112978
CCL25	0.113044	N/A	0.113044
ABL2	0.113154	N/A	0.113154
UROD	0.113208	N/A	0.113208
RBM43	0.113451	N/A	0.113451
UTRN	0.11363	N/A	0.11363
SCAPER	0.113683	N/A	0.113683
LRCOL1	0.11375	N/A	0.11375
GPHA2	0.113756	N/A	0.113756
JAKMIP1	0.113757	N/A	0.113757
GPATCH2	0.113896	N/A	0.113896
NADK2	0.113904	N/A	0.113904
CASP1	0.113909	N/A	0.113909
KCNN2	0.113929	N/A	0.113929
TMED3	0.114034	N/A	0.114034
BPIFB2	0.114232	N/A	0.114232
SRRM5	0.114285	N/A	0.114285
RANBP10	0.114316	N/A	0.114316
PURG	0.114355	N/A	0.114355
KIF9	0.114535	N/A	0.114535
ANXA2	0.114538	N/A	0.114538
TERF2	0.114571	N/A	0.114571
PPP1R13B	0.114595	N/A	0.114595
PARP10	0.114595	N/A	0.114595
SPPL3	0.114628	N/A	0.114628
DNAJC1	0.114628	N/A	0.114628
ZBTB7C	0.114656	N/A	0.114656
PAMR1	0.114861	N/A	0.114861
IL31	0.114929	N/A	0.114929
TIMM8B	0.114944	N/A	0.114944
PWWP2B	0.114963	N/A	0.114963
ST8SIA3	0.114971	N/A	0.114971
OPN5	0.115057	N/A	0.115057
APOD	0.115095	N/A	0.115095
HAUS6	0.115096	N/A	0.115096
MX1	0.115245	N/A	0.115245
REL	0.115247	N/A	0.115247
HIPK2	0.115275	N/A	0.115275
DENND1C	0.115439	N/A	0.115439
NDC80	0.115496	N/A	0.115496
HIPK3	0.115539	N/A	0.115539
CLCN4	0.115571	N/A	0.115571
IRAK1BP1	0.115929	N/A	0.115929
OR14J1	0.115972	N/A	0.115972
APPBP2	0.116203	N/A	0.116203
THBS4	0.116239	N/A	0.116239
EEF1AKMT4	0.116376	N/A	0.116376
EBF4	0.116437	N/A	0.116437
NARS2	0.116456	N/A	0.116456
LARGE2	0.116519	N/A	0.116519
LOC110384692	0.116523	N/A	0.116523
WBP2	0.116692	N/A	0.116692
AAAS	0.116749	N/A	0.116749
TIMELESS	0.116759	N/A	0.116759
KLHL40	0.116843	N/A	0.116843
FZD4	0.117095	N/A	0.117095
TMEM106A	0.117154	N/A	0.117154
DHX58	0.877089	N/A	0.877089
KIAA1755	0.117417	N/A	0.117417
TOP3A	0.117579	N/A	0.117579
UBASH3A	0.117648	N/A	0.117648
ZNF140	0.117661	N/A	0.117661
PSG2	0.117675	N/A	0.117675
RMND5B	0.117758	N/A	0.117758
CRNKL1	0.11781	N/A	0.11781
RAPH1	0.117839	N/A	0.117839
OSCP1	0.11787	N/A	0.11787
OSBPL7	0.117891	N/A	0.117891
PAK2	0.118005	N/A	0.118005
SIGLEC6	0.0665109	N/A	0.0665109
FAM151B	0.118138	N/A	0.118138
PLCG1	0.118153	N/A	0.118153
CHST14	0.118278	N/A	0.118278
C9orf50	0.118345	N/A	0.118345
C4A	0.118448	N/A	0.118448
TMEM185A	0.118517	N/A	0.118517
SLC6A16	0.11854	N/A	0.11854
OR9G9	0.118542	N/A	0.118542
OR9G1	0.118542	N/A	0.118542
RNF139	0.118781	N/A	0.118781
MRPL36	0.118803	N/A	0.118803
CCN6	0.118895	N/A	0.118895
ADAMTS1	0.118919	N/A	0.118919
GPLD1	0.119002	N/A	0.119002
TIMM23	0.119004	N/A	0.119004
GRWD1	0.119066	N/A	0.119066
ZNF806	0.119083	N/A	0.119083
GNL3	0.119122	N/A	0.119122
RRAD	0.119152	N/A	0.119152
MRPS18C	0.119191	N/A	0.119191
NUDT19	0.119431	N/A	0.119431
HSD17B3	0.119438	N/A	0.119438
TRPC7	0.119537	N/A	0.119537
ADSS1	0.11967	N/A	0.11967
SLC25A40	0.119749	N/A	0.119749
AP5B1	0.119918	N/A	0.119918
IFNK	0.120014	N/A	0.120014
IQGAP3	0.120134	N/A	0.120134
FSHB	0.120265	N/A	0.120265
TOR1AIP1	0.120293	N/A	0.120293
LIPI	0.120383	N/A	0.120383
ORC3	0.120423	N/A	0.120423
ATP5MC2	0.12048	N/A	0.12048
MKS1	0.120662	N/A	0.120662
TBC1D2	0.120732	N/A	0.120732
CFAP251	0.120743	N/A	0.120743
XPC	0.120931	N/A	0.120931
ATAD2B	0.120989	N/A	0.120989
NRIP3	0.121214	N/A	0.121214
SCIMP	0.121238	N/A	0.121238
BCL2L2	0.12137	N/A	0.12137
TLCD2	0.121516	N/A	0.121516
TPR	0.121672	N/A	0.121672
RBM46	0.121693	N/A	0.121693
NSMCE3	0.121693	N/A	0.121693
ZNF597	0.1217	N/A	0.1217
CBWD5	0.121783	N/A	0.121783
CYP26A1	0.121884	N/A	0.121884
ZNF223	0.121948	N/A	0.121948
ARPC2	0.122031	N/A	0.122031
GOLGB1	0.122145	N/A	0.122145
PRRC2B	0.122373	N/A	0.122373
TUBGCP5	0.122564	N/A	0.122564
STOX1	0.12265	N/A	0.12265
CEP95	0.122705	N/A	0.122705
RTN4	0.122857	N/A	0.122857
HAX1	0.122948	N/A	0.122948
LIMK1	0.122972	N/A	0.122972
DIP2C	0.123113	N/A	0.123113
CCNI	0.12312	N/A	0.12312
HAO2	0.12317	N/A	0.12317
TRIM68	0.123222	N/A	0.123222
SOX1	0.123259	N/A	0.123259
ANKRD36	0.123261	N/A	0.123261
KCNQ2	0.123479	N/A	0.123479
RPP40	0.123521	N/A	0.123521
TMEM144	0.123584	N/A	0.123584
TMEM160	0.123626	N/A	0.123626
DISP3	0.123718	N/A	0.123718
MICU2	0.123807	N/A	0.123807
LRMDA	0.123987	N/A	0.123987
SI	0.124042	N/A	0.124042
IGSF8	0.603098	N/A	0.603098
RSPH3	0.124178	N/A	0.124178
SLC25A4	0.124435	N/A	0.124435
IGFBP1	0.124508	N/A	0.124508
NHLRC2	0.124532	N/A	0.124532
CEP20	0.124594	N/A	0.124594
CDHR1	0.124661	N/A	0.124661
TYW1B	0.124683	N/A	0.124683
AP1G2	0.1247	N/A	0.1247
ASB15	0.124721	N/A	0.124721
KRTAP10-7	0.124724	N/A	0.124724
THAP4	0.124766	N/A	0.124766
PLPPR2	0.125004	N/A	0.125004
ZFYVE27	0.125101	N/A	0.125101
OXSR1	0.125315	N/A	0.125315
ESM1	0.125316	N/A	0.125316
PIGT	0.125427	N/A	0.125427
TGM6	0.125612	N/A	0.125612
PCDHAC2	0.125657	N/A	0.125657
SPATA31A3	0.125787	N/A	0.125787
PRSS37	0.125823	N/A	0.125823
SLC25A24	0.126025	N/A	0.126025
RBM39	0.126046	N/A	0.126046
SESTD1	0.126086	N/A	0.126086
RBP3	0.126087	N/A	0.126087
CADM2	0.126144	N/A	0.126144
TK1	0.126167	N/A	0.126167
C2CD3	0.126318	N/A	0.126318
SLC25A29	0.126377	N/A	0.126377
SGO2	0.126433	N/A	0.126433
MIER1	0.126574	N/A	0.126574
OR51F2	0.126873	N/A	0.126873
ATF1	0.126884	N/A	0.126884
TPMT	0.126888	N/A	0.126888
MARF1	0.127059	N/A	0.127059
NTN4	0.127061	N/A	0.127061
HHEX	0.127074	N/A	0.127074
ZNF418	0.127156	N/A	0.127156
FLOT2	0.127197	N/A	0.127197
TANC2	0.127216	N/A	0.127216
ATP1B4	0.127237	N/A	0.127237
TMEM207	0.127254	N/A	0.127254
OR1M1	0.12728	N/A	0.12728
COL19A1	0.127368	N/A	0.127368
PRKD2	0.127421	N/A	0.127421
FRMPD1	0.127486	N/A	0.127486
BECN1	0.127578	N/A	0.127578
NGRN	0.127609	N/A	0.127609
MUC1	0.127803	N/A	0.127803
C8orf82	0.127832	N/A	0.127832
KDM7A	0.127885	N/A	0.127885
NUDT17	0.193223	N/A	0.193223
TTC25	0.12819	N/A	0.12819
CD300E	0.128229	N/A	0.128229
IFT122	0.128269	N/A	0.128269
KCNIP3	0.128281	N/A	0.128281
KCTD21	0.128406	N/A	0.128406
ZNF727	0.128606	N/A	0.128606
C2orf73	0.12879	N/A	0.12879
SH3BP1	0.129013	N/A	0.129013
ETV2	0.129053	N/A	0.129053
GABRG1	0.129107	N/A	0.129107
ALOX15	0.12911	N/A	0.12911
FKBP5	0.129112	N/A	0.129112
HARBI1	0.12917	N/A	0.12917
CCDC97	0.129239	N/A	0.129239
RCCD1	0.129293	N/A	0.129293
CDC34	0.129559	N/A	0.129559
DCC	0.129656	N/A	0.129656
XKR6	0.129662	N/A	0.129662
LPIN1	0.129704	N/A	0.129704
NOTCH1	0.129748	N/A	0.129748
MCM5	0.129912	N/A	0.129912
RNF217	0.129923	N/A	0.129923
FOXP1	0.129948	N/A	0.129948
HPGDS	0.130086	N/A	0.130086
SRSF8	0.130171	N/A	0.130171
DNAH12	0.130291	N/A	0.130291
CCDC185	0.130355	N/A	0.130355
SRF	0.130369	N/A	0.130369
CASK	0.130542	N/A	0.130542
OAS2	0.130544	N/A	0.130544
POLE3	0.130691	N/A	0.130691
PTPN14	0.130768	N/A	0.130768
SERPINA3	0.130797	N/A	0.130797
NSUN5	0.130969	N/A	0.130969
STIM2	0.131093	N/A	0.131093
CLIC5	0.131165	N/A	0.131165
ZNF224	0.131191	N/A	0.131191
EXOC8	0.131291	N/A	0.131291
TMEM63B	0.131447	N/A	0.131447
RANBP9	0.131545	N/A	0.131545
PCDHGA9	0.131646	N/A	0.131646
COX6A1	0.131753	N/A	0.131753
OVCH1	0.131786	N/A	0.131786
KLK13	0.131801	N/A	0.131801
RAD1	0.131914	N/A	0.131914
MED13L	0.132315	N/A	0.132315
GATC	0.132342	N/A	0.132342
TIMP2	0.132903	N/A	0.132903
TRIM55	0.132945	N/A	0.132945
TGFB1	0.133146	N/A	0.133146
AMY2B	0.133157	N/A	0.133157
LACTB2	0.133207	N/A	0.133207
SMC2	0.133207	N/A	0.133207
RAB26	0.13325	N/A	0.13325
LRRC52	0.133254	N/A	0.133254
FOXI2	0.133254	N/A	0.133254
PPT2	0.133399	N/A	0.133399
GPAT3	0.133438	N/A	0.133438
OR11H1	0.133464	N/A	0.133464
HDAC1	0.133559	N/A	0.133559
METRNL	0.133588	N/A	0.133588
FCRL2	0.133595	N/A	0.133595
C5orf52	0.133671	N/A	0.133671
SLC1A4	0.133785	N/A	0.133785
ST6GALNAC6	0.133884	N/A	0.133884
CCNQ	0.13389	N/A	0.13389
SLC4A1AP	0.133982	N/A	0.133982
OPA1	0.133989	N/A	0.133989
MYL5	0.133994	N/A	0.133994
XRN2	0.134045	N/A	0.134045
MMP21	0.134329	N/A	0.134329
YBX3	0.134389	N/A	0.134389
GRID2IP	0.134458	N/A	0.134458
CST6	0.134507	N/A	0.134507
CREM	0.134578	N/A	0.134578
SP1	0.134629	N/A	0.134629
NRSN2	0.134629	N/A	0.134629
MRPL17	0.134712	N/A	0.134712
LGALS9	0.134937	N/A	0.134937
OGDHL	0.134978	N/A	0.134978
HSD3B1	0.135245	N/A	0.135245
YIF1B	0.135332	N/A	0.135332
PPIH	0.135358	N/A	0.135358
RNF126	0.13541	N/A	0.13541
LY6G6D	0.135505	N/A	0.135505
EBPL	0.135631	N/A	0.135631
FBXW8	0.135645	N/A	0.135645
GUCY1B1	0.13572	N/A	0.13572
SRPX	0.135807	N/A	0.135807
PIDD1	0.135822	N/A	0.135822
DSG4	0.135871	N/A	0.135871
TULP3	0.135883	N/A	0.135883
FXYD6	0.135898	N/A	0.135898
DOCK2	0.136007	N/A	0.136007
HSPA12A	0.136062	N/A	0.136062
ACTN3	0.597759	N/A	0.597759
HIF3A	0.136467	N/A	0.136467
REG3G	0.13648	N/A	0.13648
TMEM248	0.136611	N/A	0.136611
GRAMD1C	0.136635	N/A	0.136635
NR2E3	0.136685	N/A	0.136685
UACA	0.136748	N/A	0.136748
PTGFRN	0.136798	N/A	0.136798
CCDC85B	0.136887	N/A	0.136887
BACE2	0.137003	N/A	0.137003
LRRC69	0.137064	N/A	0.137064
ZNF211	0.137071	N/A	0.137071
MRPS6	0.137133	N/A	0.137133
SPN	0.137281	N/A	0.137281
C1QTNF5	0.137333	N/A	0.137333
MTHFSD	0.137389	N/A	0.137389
PACRGL	0.137456	N/A	0.137456
B3GALT6	0.137547	N/A	0.137547
RPS27	0.137799	N/A	0.137799
OR51M1	0.137822	N/A	0.137822
COLEC11	0.13786	N/A	0.13786
INO80E	0.137937	N/A	0.137937
PMVK	0.138056	N/A	0.138056
NINJ1	0.138058	N/A	0.138058
GJD2	0.138189	N/A	0.138189
NKPD1	0.138297	N/A	0.138297
ME1	0.138493	N/A	0.138493
SLC26A1	0.138595	N/A	0.138595
GPA33	0.138706	N/A	0.138706
TCERG1	0.138783	N/A	0.138783
CCDC141	0.138856	N/A	0.138856
WNT2	0.138862	N/A	0.138862
ORMDL2	0.138933	N/A	0.138933
LOC400499	0.13895	N/A	0.13895
SOAT2	0.139011	N/A	0.139011
CIPC	0.139033	N/A	0.139033
ANAPC16	0.139561	N/A	0.139561
MOB3A	0.139622	N/A	0.139622
FRAT1	0.139712	N/A	0.139712
GPR37L1	0.139845	N/A	0.139845
ARHGAP24	0.139957	N/A	0.139957
POLR3D	0.139992	N/A	0.139992
PPP1R14D	0.140044	N/A	0.140044
MEF2B	0.471113	N/A	0.471113
WFDC5	0.140097	N/A	0.140097
ANKS6	0.384336	N/A	0.384336
ANTXRL	0.140141	N/A	0.140141
MLXIPL	0.140227	N/A	0.140227
ADCK1	0.140274	N/A	0.140274
MRPL39	0.140356	N/A	0.140356
UGT2B11	0.140362	N/A	0.140362
SNAP23	0.140384	N/A	0.140384
H1-5	0.140617	N/A	0.140617
CEP70	0.140642	N/A	0.140642
BPIFA2	0.140688	N/A	0.140688
HAVCR1	0.140689	N/A	0.140689
DNALI1	0.140736	N/A	0.140736
HCN1	0.140874	N/A	0.140874
HMOX1	0.140891	N/A	0.140891
ARHGEF5	0.141149	N/A	0.141149
MAPKAPK5	0.141185	N/A	0.141185
SLC25A52	0.141227	N/A	0.141227
SHF	0.141439	N/A	0.141439
ARTN	0.141463	N/A	0.141463
CSH2	0.141531	N/A	0.141531
CCDC189	0.141896	N/A	0.141896
MTMR14	0.142129	N/A	0.142129
THAP9	0.142229	N/A	0.142229
DDX54	0.142256	N/A	0.142256
ZNF43	0.142344	N/A	0.142344
KCNH3	0.142443	N/A	0.142443
CHP2	0.142555	N/A	0.142555
CRYAB	0.142665	N/A	0.142665
KCNG4	0.142678	N/A	0.142678
PEX14	0.142701	N/A	0.142701
C11orf94	0.142971	N/A	0.142971
DAND5	0.142989	N/A	0.142989
CACNG7	0.143039	N/A	0.143039
NOA1	0.143074	N/A	0.143074
CPB1	0.14332	N/A	0.14332
ADGRG3	0.143379	N/A	0.143379
PTPRE	0.541037	N/A	0.541037
USH2A	0.143411	N/A	0.143411
ABCE1	0.143416	N/A	0.143416
MS4A4E	0.143436	N/A	0.143436
SLC26A11	0.143442	N/A	0.143442
HOMER3	0.143453	N/A	0.143453
IL3RA	0.143598	N/A	0.143598
CLRN2	0.143771	N/A	0.143771
CDYL	0.143906	N/A	0.143906
SHISA3	0.143918	N/A	0.143918
HSD11B1L	0.144095	N/A	0.144095
VPS28	0.144191	N/A	0.144191
WNT3A	0.144236	N/A	0.144236
TBC1D10A	0.144293	N/A	0.144293
USP40	0.144413	N/A	0.144413
TTLL5	0.144536	N/A	0.144536
WBP1	0.144592	N/A	0.144592
EML4	0.144726	N/A	0.144726
ZNF763	0.144843	N/A	0.144843
COQ7	0.144943	N/A	0.144943
NANOGNB	0.145086	N/A	0.145086
DNM3	0.145302	N/A	0.145302
PRDM13	0.145393	N/A	0.145393
SKIDA1	0.145398	N/A	0.145398
IL1RL2	0.145434	N/A	0.145434
FBXO22	0.145772	N/A	0.145772
CD38	0.145971	N/A	0.145971
KCNK4	0.146076	N/A	0.146076
TRIM35	0.534177	N/A	0.534177
THNSL1	0.1462	N/A	0.1462
EFCAB13	0.146268	N/A	0.146268
TPRG1L	0.146293	N/A	0.146293
SERINC4	0.146389	N/A	0.146389
GLYCTK	0.146514	N/A	0.146514
ZNF285	0.14659	N/A	0.14659
GDAP1L1	0.146813	N/A	0.146813
BRINP3	0.146872	N/A	0.146872
FAM214A	0.146997	N/A	0.146997
TEAD4	0.147003	N/A	0.147003
SOD3	0.14707	N/A	0.14707
MPP6	0.147378	N/A	0.147378
ZNF813	0.147383	N/A	0.147383
GORAB	0.147395	N/A	0.147395
SPEF2	0.147439	N/A	0.147439
STPG2	0.147461	N/A	0.147461
LRRIQ4	0.14775	N/A	0.14775
MCEE	0.147839	N/A	0.147839
DNAH11	0.147869	N/A	0.147869
ACAA1	0.148042	N/A	0.148042
PDZRN3	0.148051	N/A	0.148051
TENT4B	0.14806	N/A	0.14806
USPL1	0.148136	N/A	0.148136
ZDHHC20	0.148201	N/A	0.148201
KCNC4	0.148273	N/A	0.148273
KIR2DL4	0.148345	N/A	0.148345
CACNG4	0.14835	N/A	0.14835
POLH	0.148436	N/A	0.148436
SUV39H1	0.148471	N/A	0.148471
C14orf39	0.148478	N/A	0.148478
FAM178B	0.148498	N/A	0.148498
DNHD1	0.148692	N/A	0.148692
TMEM169	0.148795	N/A	0.148795
AOX1	0.1488	N/A	0.1488
ETV3	0.148822	N/A	0.148822
C3orf62	0.148831	N/A	0.148831
MPHOSPH6	0.148887	N/A	0.148887
THADA	0.14898	N/A	0.14898
RPL29	0.149099	N/A	0.149099
SNTB1	0.149346	N/A	0.149346
ARID3A	0.149541	N/A	0.149541
NINL	0.149603	N/A	0.149603
GARS1	0.149618	N/A	0.149618
ANGPT1	0.149671	N/A	0.149671
ACTL7A	0.149719	N/A	0.149719
HIVEP1	0.149865	N/A	0.149865
ABI2	0.149953	N/A	0.149953
SRD5A1	0.150022	N/A	0.150022
OSTF1	0.150174	N/A	0.150174
USP48	0.150195	N/A	0.150195
MUC5AC	0.150407	N/A	0.150407
HRCT1	0.150484	N/A	0.150484
CD79A	0.150584	N/A	0.150584
INPP5D	0.150616	N/A	0.150616
HPS6	0.15064	N/A	0.15064
SNX32	0.150659	N/A	0.150659
UPK3A	0.150661	N/A	0.150661
APBB1IP	0.150745	N/A	0.150745
GPRC6A	0.15084	N/A	0.15084
PCDH1	0.15092	N/A	0.15092
TRIM32	0.150951	N/A	0.150951
CMYA5	0.150981	N/A	0.150981
FBXL18	0.151042	N/A	0.151042
NDUFA13	0.151137	N/A	0.151137
ARHGDIB	0.151578	N/A	0.151578
SETDB2	0.151588	N/A	0.151588
KIR3DL2	0.151763	N/A	0.151763
PCSK4	0.15179	N/A	0.15179
SEMA3G	0.151851	N/A	0.151851
F2RL2	0.151881	N/A	0.151881
DRAM2	0.151905	N/A	0.151905
ZMYM5	0.152016	N/A	0.152016
RNF38	0.152043	N/A	0.152043
RB1CC1	0.152082	N/A	0.152082
SNX7	0.152093	N/A	0.152093
ATP9B	0.152226	N/A	0.152226
SRP14	0.15231	N/A	0.15231
SPATA25	0.152368	N/A	0.152368
TCP11L2	0.152558	N/A	0.152558
SGK2	0.15256	N/A	0.15256
MYO9B	0.152565	N/A	0.152565
GOSR2	0.152721	N/A	0.152721
ADAMTS7	0.152779	N/A	0.152779
ZSCAN10	0.152796	N/A	0.152796
DDB1	0.15286	N/A	0.15286
PMEL	0.15291	N/A	0.15291
CRHR2	0.152941	N/A	0.152941
TOX3	0.152968	N/A	0.152968
GLIS3	0.153169	N/A	0.153169
TMC2	0.153228	N/A	0.153228
OR5A2	0.153517	N/A	0.153517
GAMT	0.15355	N/A	0.15355
NTRK3	0.15368	N/A	0.15368
POGLUT2	0.153743	N/A	0.153743
RPTOR	0.154001	N/A	0.154001
CABP7	0.154198	N/A	0.154198
ZCCHC9	0.154208	N/A	0.154208
ATAD3B	0.154361	N/A	0.154361
SH2D4B	0.154404	N/A	0.154404
REEP3	0.154427	N/A	0.154427
TSC22D1	0.154566	N/A	0.154566
LACTBL1	0.154893	N/A	0.154893
CELSR3	0.155006	N/A	0.155006
CCDC50	0.15501	N/A	0.15501
MAP2K4	0.155116	N/A	0.155116
TTLL8	0.155148	N/A	0.155148
ITPKC	0.155221	N/A	0.155221
CRLF3	0.155241	N/A	0.155241
LIPT2	0.155378	N/A	0.155378
C3orf56	0.155419	N/A	0.155419
HSD11B2	0.155477	N/A	0.155477
LPA	0.155484	N/A	0.155484
MAP7D2	0.155576	N/A	0.155576
PANK2	0.155606	N/A	0.155606
EIF2B1	0.155691	N/A	0.155691
FBRSL1	0.155751	N/A	0.155751
KRTAP2-2	0.155789	N/A	0.155789
ADAM9	0.155958	N/A	0.155958
TESC	0.553842	N/A	0.553842
NIT2	0.156148	N/A	0.156148
ERRFI1	0.156254	N/A	0.156254
DTWD2	0.156305	N/A	0.156305
SIGLEC1	0.156323	N/A	0.156323
PDCD7	0.156448	N/A	0.156448
COX10	0.156621	N/A	0.156621
PRKCZ	0.156844	N/A	0.156844
DSG3	0.156862	N/A	0.156862
ICA1	0.157003	N/A	0.157003
RNF24	0.157008	N/A	0.157008
RSRC2	0.157017	N/A	0.157017
SLC37A1	0.157309	N/A	0.157309
PPP6R3	0.157329	N/A	0.157329
ALDH7A1	0.157427	N/A	0.157427
SOX17	0.157457	N/A	0.157457
SFTPA2	0.157467	N/A	0.157467
ACP2	0.157673	N/A	0.157673
LYSMD3	0.15771	N/A	0.15771
FILIP1L	0.157822	N/A	0.157822
SUPT3H	0.15786	N/A	0.15786
CCDC74B	0.157879	N/A	0.157879
URB2	0.157957	N/A	0.157957
PCDHA11	0.15798	N/A	0.15798
CDKN1C	0.158085	N/A	0.158085
SLC10A2	0.158165	N/A	0.158165
RBM15B	0.158208	N/A	0.158208
SLAIN2	0.158316	N/A	0.158316
CCDC47	0.158405	N/A	0.158405
HOXD1	0.158416	N/A	0.158416
ENO2	0.158567	N/A	0.158567
DNAJC14	0.520796	N/A	0.520796
ADGRF2	0.158735	N/A	0.158735
ARHGAP42	0.1589	N/A	0.1589
XYLT1	0.159063	N/A	0.159063
COL1A1	0.159125	N/A	0.159125
CERS3	0.159274	N/A	0.159274
SMYD5	0.159279	N/A	0.159279
NTS	0.15928	N/A	0.15928
SYT2	0.159312	N/A	0.159312
ADCK5	0.159357	N/A	0.159357
HDAC4	0.15945	N/A	0.15945
DIDO1	0.15953	N/A	0.15953
RAB37	0.159574	N/A	0.159574
TGFB2	0.15958	N/A	0.15958
SPHK1	0.159613	N/A	0.159613
FUT2	0.159621	N/A	0.159621
ATP13A4	0.159628	N/A	0.159628
DYNC1H1	0.159631	N/A	0.159631
TFG	0.159658	N/A	0.159658
SLC16A4	0.15983	N/A	0.15983
SFTA2	0.159898	N/A	0.159898
CA8	0.160261	N/A	0.160261
PRPF3	0.160274	N/A	0.160274
TUBAL3	0.160311	N/A	0.160311
EMC7	0.160361	N/A	0.160361
TMEM168	0.16037	N/A	0.16037
MAG	0.160376	N/A	0.160376
C16orf71	0.160515	N/A	0.160515
PSMC6	0.16052	N/A	0.16052
ZBTB37	0.160601	N/A	0.160601
ALDH1L1	0.160607	N/A	0.160607
HPGD	0.160744	N/A	0.160744
CTSV	0.160846	N/A	0.160846
ERO1B	0.160956	N/A	0.160956
CTRB1	0.161144	N/A	0.161144
MBTPS1	0.161157	N/A	0.161157
ZHX1	0.161377	N/A	0.161377
CARD9	0.16144	N/A	0.16144
MTX2	0.16152	N/A	0.16152
EBF1	0.161551	N/A	0.161551
GCOM1	0.161561	N/A	0.161561
SLC24A4	0.161574	N/A	0.161574
PLXNA4	0.161585	N/A	0.161585
TMEM82	0.161941	N/A	0.161941
RPIA	0.161961	N/A	0.161961
CTDP1	0.162036	N/A	0.162036
FCN3	0.162072	N/A	0.162072
PPIP5K2	0.162112	N/A	0.162112
CTDSPL	0.162151	N/A	0.162151
DUSP10	0.162161	N/A	0.162161
NAPRT	0.162283	N/A	0.162283
SDHAF3	0.162374	N/A	0.162374
RSBN1	0.162601	N/A	0.162601
IDH3A	0.162715	N/A	0.162715
DNASE1L3	0.162805	N/A	0.162805
PAPLN	0.162889	N/A	0.162889
NANOG	0.162947	N/A	0.162947
PODNL1	0.163052	N/A	0.163052
TMCO1	0.163379	N/A	0.163379
NSMAF	0.163536	N/A	0.163536
ZNF577	0.163561	N/A	0.163561
A2M	0.163593	N/A	0.163593
NUP153	0.163636	N/A	0.163636
LCOR	0.163746	N/A	0.163746
FSD2	0.164002	N/A	0.164002
PIK3R6	0.164015	N/A	0.164015
SHISA9	0.164163	N/A	0.164163
FBP1	0.164183	N/A	0.164183
TAS2R3	0.164276	N/A	0.164276
KRT81	0.164298	N/A	0.164298
BICD2	0.164409	N/A	0.164409
ODF1	0.164702	N/A	0.164702
CLTCL1	0.712099	N/A	0.712099
PPP1R17	0.164732	N/A	0.164732
SPANXB1	0.164921	N/A	0.164921
PIEZO2	0.165101	N/A	0.165101
RBPJL	0.165288	N/A	0.165288
NFKBIZ	0.165317	N/A	0.165317
DTNBP1	0.165356	N/A	0.165356
KRTAP4-4	0.165374	N/A	0.165374
SLC7A11	0.165512	N/A	0.165512
PPM1H	0.166022	N/A	0.166022
C1orf127	0.166024	N/A	0.166024
TRIM60	0.166132	N/A	0.166132
POU4F1	0.166143	N/A	0.166143
RETSAT	0.166146	N/A	0.166146
ING1	0.166155	N/A	0.166155
KRTAP10-10	0.166205	N/A	0.166205
MAVS	0.166255	N/A	0.166255
ZNF438	0.166282	N/A	0.166282
FAM90A1	0.166338	N/A	0.166338
OIP5	0.166382	N/A	0.166382
WDR1	0.166419	N/A	0.166419
HSPA2	0.166465	N/A	0.166465
KRTAP13-2	0.166576	N/A	0.166576
POMK	0.166627	N/A	0.166627
SH3RF1	0.166768	N/A	0.166768
OPN4	0.166811	N/A	0.166811
CD68	0.250991	N/A	0.250991
ST13	0.167025	N/A	0.167025
WDR37	0.167439	N/A	0.167439
TCTE1	0.167455	N/A	0.167455
PFKFB4	0.167611	N/A	0.167611
DOC2A	0.167749	N/A	0.167749
IL36B	0.167856	N/A	0.167856
HBE1	0.167924	N/A	0.167924
KIAA1522	0.167993	N/A	0.167993
NEDD1	0.168112	N/A	0.168112
FBXO34	0.168113	N/A	0.168113
SPACA4	0.168166	N/A	0.168166
MYH8	0.168176	N/A	0.168176
CCL11	0.168196	N/A	0.168196
DXO	0.168215	N/A	0.168215
DERL1	0.168502	N/A	0.168502
FDXR	0.55257	N/A	0.55257
GRHPR	0.168648	N/A	0.168648
CTSW	0.16902	N/A	0.16902
CFAP61	0.1691	N/A	0.1691
CNOT10	0.169269	N/A	0.169269
H2AW	0.169361	N/A	0.169361
C14orf28	0.169366	N/A	0.169366
AVPR1B	0.169385	N/A	0.169385
ADAM22	0.169424	N/A	0.169424
GLYATL2	0.169491	N/A	0.169491
GALNS	0.169503	N/A	0.169503
C17orf64	0.169506	N/A	0.169506
BMPR1B	0.169929	N/A	0.169929
ISG20L2	0.170165	N/A	0.170165
ZNF506	0.170373	N/A	0.170373
RCL1	0.170581	N/A	0.170581
DEPP1	0.170756	N/A	0.170756
SMIM14	0.17077	N/A	0.17077
TEX9	0.170793	N/A	0.170793
HNRNPL	0.170943	N/A	0.170943
DMRT3	0.171035	N/A	0.171035
HOOK2	0.171167	N/A	0.171167
ARMC7	0.171351	N/A	0.171351
VWA3B	0.171392	N/A	0.171392
ELP3	0.17143	N/A	0.17143
GEN1	0.171487	N/A	0.171487
TSGA10IP	0.171524	N/A	0.171524
SIGLEC12	0.171544	N/A	0.171544
PIWIL3	0.171565	N/A	0.171565
PDCL3	0.171643	N/A	0.171643
ARMC9	0.171741	N/A	0.171741
MYBPC2	0.329882	N/A	0.329882
CCDC78	0.171977	N/A	0.171977
RBP4	0.172063	N/A	0.172063
CCS	0.172164	N/A	0.172164
CDS1	0.172381	N/A	0.172381
ROPN1L	0.172397	N/A	0.172397
CARMIL2	0.172525	N/A	0.172525
PID1	0.172633	N/A	0.172633
F2	0.172688	N/A	0.172688
THRAP3	0.17269	N/A	0.17269
DHFR	0.172694	N/A	0.172694
SRBD1	0.17283	N/A	0.17283
OR5T2	0.172958	N/A	0.172958
ALPK2	0.173099	N/A	0.173099
ENO1	0.17333	N/A	0.17333
DMRT2	0.173764	N/A	0.173764
DNAH6	0.173881	N/A	0.173881
TOMM22	0.173883	N/A	0.173883
MARCO	0.173934	N/A	0.173934
MTA3	0.174	N/A	0.174
ZNF114	0.174071	N/A	0.174071
GAR1	0.174244	N/A	0.174244
CHST10	0.174293	N/A	0.174293
ZDHHC6	0.174338	N/A	0.174338
LDLRAD2	0.637719	N/A	0.637719
FAT2	0.17441	N/A	0.17441
SART1	0.174508	N/A	0.174508
ZNF530	0.174523	N/A	0.174523
ABHD12	0.174689	N/A	0.174689
NDUFA4	0.174957	N/A	0.174957
NTAN1	0.174998	N/A	0.174998
CD7	0.175047	N/A	0.175047
ABHD17A	0.175125	N/A	0.175125
TMEM108	0.175351	N/A	0.175351
DACH1	0.175486	N/A	0.175486
NCLN	0.175523	N/A	0.175523
CYP24A1	0.175526	N/A	0.175526
PDE10A	0.175556	N/A	0.175556
QSER1	0.175559	N/A	0.175559
OR2C3	0.175804	N/A	0.175804
AP1AR	0.175923	N/A	0.175923
GSTM5	0.176025	N/A	0.176025
ZNF593	0.176076	N/A	0.176076
HMGCR	0.176238	N/A	0.176238
TRMO	0.1763	N/A	0.1763
CCDC146	0.17639	N/A	0.17639
FBN1	0.176424	N/A	0.176424
SIK2	0.17646	N/A	0.17646
GALR1	0.176463	N/A	0.176463
DIS3	0.176504	N/A	0.176504
TNFAIP1	0.176513	N/A	0.176513
CCDC110	0.176523	N/A	0.176523
TOR2A	0.176648	N/A	0.176648
ZNF322	0.176801	N/A	0.176801
P2RX1	0.176809	N/A	0.176809
HEY1	0.176981	N/A	0.176981
CUL3	0.177045	N/A	0.177045
BANK1	0.177183	N/A	0.177183
SIL1	0.177277	N/A	0.177277
CELA1	0.177316	N/A	0.177316
ADCY9	0.177321	N/A	0.177321
H4C6	0.17733	N/A	0.17733
AXDND1	0.177334	N/A	0.177334
CYP3A7	0.177362	N/A	0.177362
ACP6	0.177706	N/A	0.177706
ASPHD1	0.177723	N/A	0.177723
CDAN1	0.17775	N/A	0.17775
TMEM52	0.177931	N/A	0.177931
PYROXD1	0.17794	N/A	0.17794
KCNRG	0.17799	N/A	0.17799
FOXF1	0.178007	N/A	0.178007
ASPSCR1	0.178084	N/A	0.178084
CYP3A7-CYP3A51P	0.178098	N/A	0.178098
FMOD	0.178155	N/A	0.178155
KLHL17	0.178302	N/A	0.178302
CSF2RB	0.178464	N/A	0.178464
USP7	0.178536	N/A	0.178536
TEX36	0.178596	N/A	0.178596
ARPIN-AP3S2	0.178651	N/A	0.178651
MAP4K5	0.1787	N/A	0.1787
PPFIBP2	0.178731	N/A	0.178731
MTMR9	0.178798	N/A	0.178798
CCKBR	0.178859	N/A	0.178859
CPXM2	0.178905	N/A	0.178905
MED22	0.179198	N/A	0.179198
KPNA2	0.179639	N/A	0.179639
TMEM50A	0.179863	N/A	0.179863
SFRP5	0.179982	N/A	0.179982
ROR1	0.180328	N/A	0.180328
KLB	0.180392	N/A	0.180392
DOCK8	0.180394	N/A	0.180394
IDO1	0.180448	N/A	0.180448
CA1	0.180475	N/A	0.180475
FBXO27	0.180511	N/A	0.180511
DDX42	0.18063	N/A	0.18063
RAB38	0.180656	N/A	0.180656
IFI44L	0.180818	N/A	0.180818
ZBTB10	0.181012	N/A	0.181012
SPATA12	0.181137	N/A	0.181137
PSD3	0.18124	N/A	0.18124
LRRC3	0.18125	N/A	0.18125
MB	0.181368	N/A	0.181368
SLC6A18	0.181438	N/A	0.181438
ADRM1	0.181484	N/A	0.181484
IPO7	0.181495	N/A	0.181495
SLC22A12	0.181514	N/A	0.181514
RNF185	0.181592	N/A	0.181592
ANKRD13D	0.181698	N/A	0.181698
SVOP	0.181725	N/A	0.181725
GMPPA	0.181882	N/A	0.181882
HSH2D	0.181892	N/A	0.181892
F2RL1	0.182006	N/A	0.182006
SIDT2	0.182083	N/A	0.182083
UNC5CL	0.182336	N/A	0.182336
CPNE6	0.505318	N/A	0.505318
INPP4A	0.18265	N/A	0.18265
SH2D3C	0.182817	N/A	0.182817
KRT18	0.182883	N/A	0.182883
MPP3	0.182929	N/A	0.182929
ZC3H8	0.182974	N/A	0.182974
EVPL	0.182978	N/A	0.182978
DONSON	0.183062	N/A	0.183062
ENTPD5	0.183069	N/A	0.183069
CTSF	0.419507	N/A	0.419507
STRN4	0.183226	N/A	0.183226
WDR61	0.183238	N/A	0.183238
CIART	0.183313	N/A	0.183313
VEGFC	0.183427	N/A	0.183427
THOC3	0.183445	N/A	0.183445
ZSCAN12	0.183451	N/A	0.183451
ALPK3	0.183479	N/A	0.183479
ESRP1	0.1836	N/A	0.1836
BRSK2	0.18362	N/A	0.18362
UBAC2	0.183925	N/A	0.183925
PYDC1	0.184015	N/A	0.184015
OR6C76	0.184159	N/A	0.184159
SCO2	0.184232	N/A	0.184232
ALX3	0.184236	N/A	0.184236
SPTBN2	0.184444	N/A	0.184444
TBC1D4	0.184453	N/A	0.184453
TAFA4	0.184474	N/A	0.184474
PRTFDC1	0.184549	N/A	0.184549
CA4	0.184582	N/A	0.184582
SSTR2	0.184595	N/A	0.184595
MYBBP1A	0.184674	N/A	0.184674
C11orf49	0.184864	N/A	0.184864
CEP152	0.184879	N/A	0.184879
SEMA3E	0.184944	N/A	0.184944
L3MBTL2	0.185176	N/A	0.185176
DSPP	0.185205	N/A	0.185205
CNIH4	0.132829	N/A	0.132829
ARHGEF10	0.185449	N/A	0.185449
TAL1	0.185454	N/A	0.185454
UQCR10	0.185498	N/A	0.185498
CISH	0.185512	N/A	0.185512
RAB4B	0.185528	N/A	0.185528
NEIL1	0.185863	N/A	0.185863
CNIH3	0.185884	N/A	0.185884
UBR7	0.18595	N/A	0.18595
JAG1	0.186114	N/A	0.186114
GML	0.186122	N/A	0.186122
MPLKIP	0.186165	N/A	0.186165
PKP1	0.186287	N/A	0.186287
DSG1	0.186504	N/A	0.186504
PTS	0.186507	N/A	0.186507
MNT	0.186775	N/A	0.186775
MAL2	0.186864	N/A	0.186864
RORA	0.186944	N/A	0.186944
GUCA2A	0.187066	N/A	0.187066
CPA1	0.187084	N/A	0.187084
LSS	0.187151	N/A	0.187151
ADAM21	0.187308	N/A	0.187308
LRIT2	0.187375	N/A	0.187375
EHBP1	0.187394	N/A	0.187394
ERVV-2	0.18741	N/A	0.18741
IRS1	0.187526	N/A	0.187526
ZNF783	0.187551	N/A	0.187551
RDH12	0.18763	N/A	0.18763
MBOAT4	0.187769	N/A	0.187769
BRD2	0.188029	N/A	0.188029
GSK3B	0.188124	N/A	0.188124
CDH12	0.188134	N/A	0.188134
CCDC157	0.188191	N/A	0.188191
RAB34	0.188332	N/A	0.188332
LARP6	0.18839	N/A	0.18839
LRFN4	0.188438	N/A	0.188438
SBNO1	0.188507	N/A	0.188507
LSMEM2	0.188584	N/A	0.188584
LRRC2	0.188598	N/A	0.188598
KATNAL1	0.188713	N/A	0.188713
FBXO38	0.188787	N/A	0.188787
PTPRF	0.188821	N/A	0.188821
PRR29	0.188894	N/A	0.188894
SMCO1	0.188911	N/A	0.188911
PSMG2	0.188972	N/A	0.188972
FUNDC1	0.188995	N/A	0.188995
DSCC1	0.189024	N/A	0.189024
SKA1	0.189661	N/A	0.189661
FAM124A	0.189781	N/A	0.189781
KIF26A	0.1899	N/A	0.1899
GALNT8	0.189999	N/A	0.189999
AMZ2	0.190121	N/A	0.190121
NEFL	0.190295	N/A	0.190295
LRRC59	0.190302	N/A	0.190302
SPATA7	0.190344	N/A	0.190344
TRPC1	0.190564	N/A	0.190564
PTPRQ	0.190565	N/A	0.190565
GPR182	0.190669	N/A	0.190669
PHACTR2	0.190732	N/A	0.190732
CLDN10	0.190741	N/A	0.190741
ZSCAN1	0.19085	N/A	0.19085
ZDHHC17	0.1909	N/A	0.1909
LOC101928841	0.19106	N/A	0.19106
SEC14L2	0.19108	N/A	0.19108
CCL15	0.191082	N/A	0.191082
SMYD1	0.19112	N/A	0.19112
NEB	0.191133	N/A	0.191133
PREP	0.19122	N/A	0.19122
NLRP13	0.191365	N/A	0.191365
VN1R2	0.191719	N/A	0.191719
PIGM	0.191761	N/A	0.191761
H2BC17	0.191813	N/A	0.191813
MAP2	0.191912	N/A	0.191912
ZNF518A	0.192027	N/A	0.192027
EGFL7	0.192034	N/A	0.192034
COL18A1	0.192195	N/A	0.192195
ABCC10	0.192197	N/A	0.192197
CDPF1	0.192258	N/A	0.192258
SYT4	0.192266	N/A	0.192266
PGM2	0.192283	N/A	0.192283
DPH1	0.192391	N/A	0.192391
OXGR1	0.192556	N/A	0.192556
SYK	0.1926	N/A	0.1926
NOC2L	0.192734	N/A	0.192734
RXYLT1	0.192741	N/A	0.192741
CUL2	0.192742	N/A	0.192742
SLC7A1	0.193106	N/A	0.193106
SYNGR2	0.193159	N/A	0.193159
AKIP1	0.19316	N/A	0.19316
APBB1	0.193446	N/A	0.193446
TTC30A	0.193593	N/A	0.193593
PCOLCE2	0.193733	N/A	0.193733
MFF	0.193782	N/A	0.193782
PLEKHA7	0.194161	N/A	0.194161
EVI5L	0.194285	N/A	0.194285
ADCY6	0.194351	N/A	0.194351
FLT3	0.194376	N/A	0.194376
CTU1	0.194381	N/A	0.194381
FABP2	0.194397	N/A	0.194397
KCTD18	0.194548	N/A	0.194548
SPG7	0.194645	N/A	0.194645
ITPRID1	0.19482	N/A	0.19482
MED20	0.194885	N/A	0.194885
COQ8A	0.195021	N/A	0.195021
ZFP91	0.195057	N/A	0.195057
TAGLN	0.195113	N/A	0.195113
NIPA2	0.195157	N/A	0.195157
DDX50	0.195203	N/A	0.195203
ATP7B	0.195261	N/A	0.195261
SIMC1	0.195298	N/A	0.195298
PDCD1LG2	0.195314	N/A	0.195314
ABHD2	0.195342	N/A	0.195342
AGL	0.19538	N/A	0.19538
CCL19	0.195382	N/A	0.195382
TMEM253	0.195452	N/A	0.195452
PRAG1	0.195686	N/A	0.195686
PRUNE2	0.195784	N/A	0.195784
RAB23	0.195935	N/A	0.195935
DUOX1	0.196102	N/A	0.196102
OR7G3	0.196183	N/A	0.196183
PURB	0.19623	N/A	0.19623
ZDHHC18	0.196246	N/A	0.196246
PPARGC1B	0.196293	N/A	0.196293
CAMKK2	0.196374	N/A	0.196374
CELF4	0.196409	N/A	0.196409
OLFM1	0.196515	N/A	0.196515
KANSL1	0.196582	N/A	0.196582
CFAP53	0.196668	N/A	0.196668
LRPAP1	0.196757	N/A	0.196757
MAN1A1	0.196809	N/A	0.196809
TRHDE	0.196927	N/A	0.196927
SMIM22	0.196945	N/A	0.196945
CD2BP2	0.196985	N/A	0.196985
SLC30A8	0.197007	N/A	0.197007
MALRD1	0.197168	N/A	0.197168
UGT1A4	0.197246	N/A	0.197246
USP20	0.197337	N/A	0.197337
SRRM1	0.197358	N/A	0.197358
ZBTB9	0.197553	N/A	0.197553
SFXN3	0.197648	N/A	0.197648
HEATR5B	0.197719	N/A	0.197719
STIL	0.197808	N/A	0.197808
QTRT2	0.197847	N/A	0.197847
GP1BA	0.197986	N/A	0.197986
F7	0.198123	N/A	0.198123
ZNF121	0.198136	N/A	0.198136
HID1	0.198259	N/A	0.198259
FAM83F	0.198341	N/A	0.198341
ALKBH1	0.198385	N/A	0.198385
SIAH1	0.198567	N/A	0.198567
ZNF581	0.198722	N/A	0.198722
CASP5	0.19873	N/A	0.19873
TIPARP	0.198743	N/A	0.198743
EIF2AK4	0.19882	N/A	0.19882
ARSK	0.198826	N/A	0.198826
ADAMTSL4	0.198904	N/A	0.198904
CELF1	0.198934	N/A	0.198934
CAPN5	0.199015	N/A	0.199015
FABP9	0.199047	N/A	0.199047
RHBDF2	0.199133	N/A	0.199133
FOXI1	0.199226	N/A	0.199226
IFNA2	0.199247	N/A	0.199247
GAA	0.199335	N/A	0.199335
ASIC1	0.199346	N/A	0.199346
TMEM67	0.19939	N/A	0.19939
CYP2A13	0.199548	N/A	0.199548
KRTAP4-7	0.199581	N/A	0.199581
MYH3	0.199602	N/A	0.199602
CHD6	0.199699	N/A	0.199699
NPEPL1	0.19973	N/A	0.19973
ZNF587	0.199852	N/A	0.199852
RERE	0.199912	N/A	0.199912
PRRC1	0.19992	N/A	0.19992
NAPB	0.199975	N/A	0.199975
KIAA0040	0.200042	N/A	0.200042
FAM83A	0.20046	N/A	0.20046
SLC38A3	0.200575	N/A	0.200575
VPS18	0.20078	N/A	0.20078
RNASEK	0.0368328	N/A	0.0368328
ITGB2	0.201118	N/A	0.201118
DCUN1D4	0.201139	N/A	0.201139
VPS33B	0.201144	N/A	0.201144
ASCL2	0.201183	N/A	0.201183
RNF180	0.201197	N/A	0.201197
LRP2	0.201255	N/A	0.201255
DDX27	0.201283	N/A	0.201283
DNAJC13	0.201327	N/A	0.201327
KLHL32	0.201429	N/A	0.201429
SMOC2	0.201445	N/A	0.201445
SLC46A1	0.201492	N/A	0.201492
RTN1	0.201695	N/A	0.201695
RAB11B	0.201703	N/A	0.201703
C4orf47	0.201778	N/A	0.201778
POLR3GL	0.201793	N/A	0.201793
MAPK1	0.201798	N/A	0.201798
SLC19A3	0.20185	N/A	0.20185
MMP28	0.201908	N/A	0.201908
TSKS	0.201978	N/A	0.201978
CGAS	0.201995	N/A	0.201995
BCL2L2-PABPN1	0.20206	N/A	0.20206
PLEKHA5	0.202228	N/A	0.202228
CFAP94	0.202308	N/A	0.202308
OR4B1	0.20246	N/A	0.20246
FAHD2A	0.202496	N/A	0.202496
ACAT2	0.202557	N/A	0.202557
HMGB2	0.202621	N/A	0.202621
HEPACAM	0.202629	N/A	0.202629
ADHFE1	0.202706	N/A	0.202706
IMPDH2	0.202851	N/A	0.202851
WNT4	0.202905	N/A	0.202905
ENTHD1	0.20297	N/A	0.20297
FER	0.203042	N/A	0.203042
KRTAP23-1	0.203254	N/A	0.203254
ETF1	0.203275	N/A	0.203275
ZBP1	0.203349	N/A	0.203349
PITX1	0.203404	N/A	0.203404
NMRK1	0.203512	N/A	0.203512
KRT16	0.306375	N/A	0.306375
ALG3	0.203664	N/A	0.203664
GCFC2	0.2037	N/A	0.2037
ARCN1	0.203718	N/A	0.203718
SPARCL1	0.203789	N/A	0.203789
MDFIC	0.203836	N/A	0.203836
FAM71C	0.203856	N/A	0.203856
TMEM198	0.203879	N/A	0.203879
C22orf39	0.203926	N/A	0.203926
PAXBP1	0.203952	N/A	0.203952
SPP2	0.203975	N/A	0.203975
CD93	0.204042	N/A	0.204042
MXRA5	0.204076	N/A	0.204076
ZNF578	0.204283	N/A	0.204283
OR5B2	0.204293	N/A	0.204293
MICB	0.204302	N/A	0.204302
XAB2	0.204358	N/A	0.204358
CBWD1	0.204385	N/A	0.204385
IER2	0.608583	N/A	0.608583
EXT2	0.204486	N/A	0.204486
SLC37A2	0.204494	N/A	0.204494
EIF2S1	0.20452	N/A	0.20452
SHOX2	0.20462	N/A	0.20462
RGS11	0.204783	N/A	0.204783
R3HDML	0.204885	N/A	0.204885
LNPK	0.204952	N/A	0.204952
GYG1	0.204965	N/A	0.204965
PPP1R9A	0.204976	N/A	0.204976
KCNQ1	0.204978	N/A	0.204978
TIFAB	0.205053	N/A	0.205053
NFIA	0.20509	N/A	0.20509
FMNL2	0.205298	N/A	0.205298
ACTR10	0.205475	N/A	0.205475
RRAS	0.205527	N/A	0.205527
TPM3	0.205631	N/A	0.205631
SCGB3A1	0.205643	N/A	0.205643
USE1	0.205673	N/A	0.205673
EIF4H	0.205683	N/A	0.205683
ONECUT2	0.205742	N/A	0.205742
COPG1	0.20598	N/A	0.20598
TMEM222	0.206152	N/A	0.206152
NLRP6	0.206153	N/A	0.206153
MYO1F	0.206353	N/A	0.206353
LMBRD1	0.2065	N/A	0.2065
ZNF638	0.206525	N/A	0.206525
ARL11	0.206532	N/A	0.206532
PFKL	0.206635	N/A	0.206635
UNC13A	0.206787	N/A	0.206787
WDR88	0.206893	N/A	0.206893
ACE	0.207005	N/A	0.207005
HSD17B2	0.207014	N/A	0.207014
SLC33A1	0.207158	N/A	0.207158
ABCA9	0.207198	N/A	0.207198
PRKCH	0.20724	N/A	0.20724
KIF16B	0.207491	N/A	0.207491
OR51B4	0.207521	N/A	0.207521
ZNF583	0.20755	N/A	0.20755
SPEN	0.20763	N/A	0.20763
AMPD1	0.464643	N/A	0.464643
ENPP3	0.207819	N/A	0.207819
ROPN1	0.207897	N/A	0.207897
PER2	0.208051	N/A	0.208051
FGD3	0.208276	N/A	0.208276
PDHA2	0.208283	N/A	0.208283
MS4A2	0.208456	N/A	0.208456
MRPL46	0.0357455	N/A	0.0357455
ORC6	0.208861	N/A	0.208861
HDHD5	0.208972	N/A	0.208972
HINT2	0.209323	N/A	0.209323
DET1	0.20934	N/A	0.20934
ACSL3	0.209415	N/A	0.209415
KLRC4	0.209469	N/A	0.209469
AGPAT5	0.209548	N/A	0.209548
CCDC12	0.209753	N/A	0.209753
ABI3BP	0.210117	N/A	0.210117
CD244	0.210161	N/A	0.210161
EVC2	0.210163	N/A	0.210163
SVIL	0.210248	N/A	0.210248
NXPH4	0.210306	N/A	0.210306
NKIRAS1	0.210308	N/A	0.210308
DHX32	0.210383	N/A	0.210383
IFT22	0.21064	N/A	0.21064
WRAP53	0.210703	N/A	0.210703
ST18	0.210719	N/A	0.210719
KLHDC4	0.210784	N/A	0.210784
ROCK1	0.210834	N/A	0.210834
NFU1	0.210848	N/A	0.210848
DUSP28	0.210882	N/A	0.210882
AASDHPPT	0.210901	N/A	0.210901
CDKN1B	0.21094	N/A	0.21094
MYO15A	0.210975	N/A	0.210975
HBS1L	0.211006	N/A	0.211006
CCDC151	0.211119	N/A	0.211119
SLC49A3	0.211283	N/A	0.211283
RHOXF2	0.211636	N/A	0.211636
RHOXF2B	0.211636	N/A	0.211636
TCAF1	0.211641	N/A	0.211641
NYNRIN	0.536483	N/A	0.536483
INSRR	0.21202	N/A	0.21202
CAVIN2	0.212285	N/A	0.212285
SMKR1	0.212337	N/A	0.212337
PGRMC2	0.212386	N/A	0.212386
FRMD7	0.212438	N/A	0.212438
PGBD1	0.212439	N/A	0.212439
CYB561D2	0.212661	N/A	0.212661
NECAB3	0.212965	N/A	0.212965
ZFP69B	0.21299	N/A	0.21299
IDE	0.212995	N/A	0.212995
XKR3	0.213004	N/A	0.213004
PEAR1	0.213067	N/A	0.213067
LAMC3	0.21307	N/A	0.21307
SNCB	0.213365	N/A	0.213365
PLA2G6	0.213388	N/A	0.213388
KCNB1	0.213595	N/A	0.213595
CFL2	0.21362	N/A	0.21362
ITGA9	0.213668	N/A	0.213668
HSD17B6	0.213759	N/A	0.213759
OVCH2	0.213844	N/A	0.213844
RAB19	0.213854	N/A	0.213854
CORO1B	0.366663	N/A	0.366663
STARD9	0.214092	N/A	0.214092
OR8K5	0.214104	N/A	0.214104
FZD2	0.214137	N/A	0.214137
NOVA1	0.214188	N/A	0.214188
NDUFB7	0.214197	N/A	0.214197
LY6G5B	0.214216	N/A	0.214216
NR3C1	0.214377	N/A	0.214377
CDH26	0.214551	N/A	0.214551
ZFYVE19	0.214587	N/A	0.214587
NRDC	0.214692	N/A	0.214692
ITGA2B	0.214899	N/A	0.214899
GMEB2	0.214899	N/A	0.214899
KPNA6	0.21505	N/A	0.21505
CLEC12B	0.215135	N/A	0.215135
SEZ6L	0.215181	N/A	0.215181
UNC13D	0.215222	N/A	0.215222
F2R	0.215322	N/A	0.215322
C10orf53	0.215381	N/A	0.215381
UIMC1	0.215478	N/A	0.215478
GLRX3	0.215527	N/A	0.215527
MRPL14	0.215832	N/A	0.215832
OTOP3	0.240199	N/A	0.240199
SCIN	0.216102	N/A	0.216102
NEURL4	0.216291	N/A	0.216291
WDR86	0.216315	N/A	0.216315
SQLE	0.216339	N/A	0.216339
WBP4	0.216339	N/A	0.216339
CLN8	0.216511	N/A	0.216511
SLC11A1	0.216535	N/A	0.216535
F10	0.216605	N/A	0.216605
ZNF354C	0.216627	N/A	0.216627
TSEN54	0.216652	N/A	0.216652
MPP7	0.216654	N/A	0.216654
ITGAX	0.216756	N/A	0.216756
KRT23	0.216786	N/A	0.216786
GRK6	0.216822	N/A	0.216822
RBBP8NL	0.216894	N/A	0.216894
UXS1	0.216926	N/A	0.216926
HJV	0.216981	N/A	0.216981
SHANK3	0.217	N/A	0.217
URI1	0.217114	N/A	0.217114
RCC2	0.217145	N/A	0.217145
SLCO1A2	0.217165	N/A	0.217165
PAQR8	0.217289	N/A	0.217289
IL37	0.217388	N/A	0.217388
ANP32C	0.217464	N/A	0.217464
C9orf16	0.217474	N/A	0.217474
SPAG4	0.217707	N/A	0.217707
HMGA2	0.217749	N/A	0.217749
FAHD1	0.324608	N/A	0.324608
ZNF302	0.217806	N/A	0.217806
ADGRA1	0.217853	N/A	0.217853
LONP1	0.218009	N/A	0.218009
MASP1	0.218053	N/A	0.218053
KRTAP19-5	0.218113	N/A	0.218113
MYO1B	0.218182	N/A	0.218182
MATN4	0.218202	N/A	0.218202
GOLGA8M	0.218379	N/A	0.218379
DCDC2	0.218407	N/A	0.218407
ACAP3	0.218428	N/A	0.218428
VAV3	0.218515	N/A	0.218515
NENF	0.218555	N/A	0.218555
MYH9	0.218614	N/A	0.218614
EVA1B	0.218639	N/A	0.218639
UBE2O	0.218666	N/A	0.218666
HIPK4	0.218692	N/A	0.218692
TPCN2	0.218806	N/A	0.218806
FBXO10	0.218836	N/A	0.218836
MAN2A2	0.219097	N/A	0.219097
TAOK2	0.219226	N/A	0.219226
HELZ2	0.219311	N/A	0.219311
ENO4	0.219335	N/A	0.219335
BCAS1	0.219443	N/A	0.219443
VCAN	0.219469	N/A	0.219469
DCST1	0.219665	N/A	0.219665
DIRAS3	0.219841	N/A	0.219841
ADPRHL1	0.219889	N/A	0.219889
VPS37D	0.219921	N/A	0.219921
N4BP2L1	0.219927	N/A	0.219927
ACO2	0.219987	N/A	0.219987
CREG1	0.22002	N/A	0.22002
RSPH6A	0.220064	N/A	0.220064
DFFA	0.220091	N/A	0.220091
CDC5L	0.220117	N/A	0.220117
CCDC39	0.220208	N/A	0.220208
HMX1	0.220263	N/A	0.220263
LOC100996750	0.220264	N/A	0.220264
ABCC4	0.220285	N/A	0.220285
TSTD2	0.220414	N/A	0.220414
CAPN3	0.220511	N/A	0.220511
CFHR2	0.220639	N/A	0.220639
OR10H1	0.220793	N/A	0.220793
DLAT	0.220821	N/A	0.220821
HLA-DMA	0.220822	N/A	0.220822
SHC4	0.220922	N/A	0.220922
DNM1L	0.22094	N/A	0.22094
EOGT	0.220969	N/A	0.220969
MUC16	0.221384	N/A	0.221384
PTCRA	0.221402	N/A	0.221402
TMEM161B	0.221406	N/A	0.221406
SOST	0.221551	N/A	0.221551
PARP9	0.221623	N/A	0.221623
BNIP2	0.22186	N/A	0.22186
OVGP1	0.222225	N/A	0.222225
PPP1R10	0.222252	N/A	0.222252
TAF5	0.222422	N/A	0.222422
RASSF9	0.222481	N/A	0.222481
WFDC8	0.222488	N/A	0.222488
N4BP2L2	0.2226	N/A	0.2226
NR1H4	0.22265	N/A	0.22265
NUFIP2	0.222695	N/A	0.222695
KIF17	0.222734	N/A	0.222734
CDKN2D	0.222902	N/A	0.222902
RERGL	0.222942	N/A	0.222942
CEP89	0.223057	N/A	0.223057
SLC6A4	0.223079	N/A	0.223079
SLC41A1	0.223128	N/A	0.223128
VPS54	0.223211	N/A	0.223211
SMO	0.34663	N/A	0.34663
HNRNPM	0.223287	N/A	0.223287
TBX20	0.223322	N/A	0.223322
RUBCNL	0.223399	N/A	0.223399
NRBP2	0.223416	N/A	0.223416
TERT	0.22349	N/A	0.22349
USB1	0.223515	N/A	0.223515
RAP1GDS1	0.433311	N/A	0.433311
SLC39A5	0.22376	N/A	0.22376
LRCH2	0.223771	N/A	0.223771
ROCK2	0.223897	N/A	0.223897
FABP6	0.224265	N/A	0.224265
SNF8	0.224432	N/A	0.224432
APOL4	0.224473	N/A	0.224473
ASCC3	0.224485	N/A	0.224485
RNF214	0.2246	N/A	0.2246
GFAP	0.224698	N/A	0.224698
LRFN5	0.22475	N/A	0.22475
NSMF	0.224753	N/A	0.224753
HSPA12B	0.224822	N/A	0.224822
TMEM273	0.224872	N/A	0.224872
ACOT12	0.224901	N/A	0.224901
PKD1L3	0.225023	N/A	0.225023
EPOR	0.225079	N/A	0.225079
SLC5A5	0.22509	N/A	0.22509
IGSF5	0.225733	N/A	0.225733
TBC1D23	0.225748	N/A	0.225748
C8orf74	0.225762	N/A	0.225762
ATL3	0.225811	N/A	0.225811
SYVN1	0.225854	N/A	0.225854
TMEM17	0.22592	N/A	0.22592
MTMR10	0.226026	N/A	0.226026
ECD	0.2261	N/A	0.2261
H2BC6	0.226253	N/A	0.226253
SLC25A46	0.226339	N/A	0.226339
MAGEA8	0.226401	N/A	0.226401
CETP	0.473602	N/A	0.473602
C4B_2	0.22649	N/A	0.22649
ARMH4	0.226671	N/A	0.226671
PHF13	0.226945	N/A	0.226945
TWIST1	0.226956	N/A	0.226956
FOXG1	0.227049	N/A	0.227049
HHIPL1	0.227282	N/A	0.227282
STAMBPL1	0.227316	N/A	0.227316
CHCHD10	0.227398	N/A	0.227398
ZNF584	0.22743	N/A	0.22743
ANO1	0.227447	N/A	0.227447
POTEJ	0.227471	N/A	0.227471
MTFR2	0.227546	N/A	0.227546
CCDC116	0.227559	N/A	0.227559
SH3GL3	0.227569	N/A	0.227569
ADCY2	0.227722	N/A	0.227722
RITA1	0.227781	N/A	0.227781
LHFPL6	0.227793	N/A	0.227793
SLC9A5	0.593441	N/A	0.593441
SNTB2	0.227941	N/A	0.227941
TRIM64B	0.228073	N/A	0.228073
RRAGD	0.228178	N/A	0.228178
OR52D1	0.22823	N/A	0.22823
PHLDB2	0.228369	N/A	0.228369
P3H3	0.228394	N/A	0.228394
NR1D2	0.228447	N/A	0.228447
ESRRA	0.228477	N/A	0.228477
BMP6	0.228644	N/A	0.228644
DLL3	0.228658	N/A	0.228658
C12orf57	0.22874	N/A	0.22874
KRTAP19-3	0.228909	N/A	0.228909
IGFLR1	0.228986	N/A	0.228986
UGT2A2	0.229055	N/A	0.229055
ANKRD13A	0.22907	N/A	0.22907
NPPC	0.229184	N/A	0.229184
PPP6R2	0.229312	N/A	0.229312
ISM1	0.229403	N/A	0.229403
DPH6	0.229445	N/A	0.229445
KRTAP13-1	0.229505	N/A	0.229505
TYW1	0.229849	N/A	0.229849
ZNF214	0.229859	N/A	0.229859
GRIA1	0.229897	N/A	0.229897
TESK1	0.229923	N/A	0.229923
TCF20	0.229955	N/A	0.229955
DENND10	0.229964	N/A	0.229964
C1QB	0.229981	N/A	0.229981
FSCN3	0.229986	N/A	0.229986
VPS45	0.230177	N/A	0.230177
NANS	0.230185	N/A	0.230185
SH2D7	0.230538	N/A	0.230538
KLHDC1	0.230686	N/A	0.230686
TIMM50	0.230692	N/A	0.230692
CSPG5	0.230699	N/A	0.230699
TEX52	0.230717	N/A	0.230717
AKR7A3	0.23081	N/A	0.23081
RNASEL	0.230955	N/A	0.230955
BBC3	0.23096	N/A	0.23096
ELAVL3	0.230966	N/A	0.230966
ADI1	0.231045	N/A	0.231045
SLC22A7	0.231143	N/A	0.231143
ASNSD1	0.231161	N/A	0.231161
SAMD3	0.231217	N/A	0.231217
H1-3	0.231322	N/A	0.231322
KIAA1586	0.231339	N/A	0.231339
AEBP1	0.231396	N/A	0.231396
UBXN7	0.231508	N/A	0.231508
MTMR2	0.23168	N/A	0.23168
GPAA1	0.231864	N/A	0.231864
GCGR	0.231913	N/A	0.231913
EML6	0.231956	N/A	0.231956
LRRFIP2	0.231992	N/A	0.231992
PPP1R27	0.232138	N/A	0.232138
MBIP	0.232253	N/A	0.232253
SMCP	0.232284	N/A	0.232284
FARP2	0.232324	N/A	0.232324
CARS2	0.232392	N/A	0.232392
GRIK1	0.232583	N/A	0.232583
KCNB2	0.232693	N/A	0.232693
CC2D2B	0.232701	N/A	0.232701
ACOT8	0.232745	N/A	0.232745
PCBP3	0.232863	N/A	0.232863
COL4A6	0.232905	N/A	0.232905
PLPPR5	0.233104	N/A	0.233104
NDUFS8	0.233115	N/A	0.233115
SNCAIP	0.233125	N/A	0.233125
PUSL1	0.233134	N/A	0.233134
MAN2C1	0.233211	N/A	0.233211
EPO	0.233222	N/A	0.233222
FOXD3	0.233271	N/A	0.233271
LYG1	0.233288	N/A	0.233288
SIGIRR	0.233377	N/A	0.233377
MRTFA	0.233387	N/A	0.233387
EPHA2	0.233509	N/A	0.233509
SCYL3	0.233531	N/A	0.233531
ZNF784	0.233568	N/A	0.233568
FSCN2	0.233584	N/A	0.233584
ZNF471	0.233597	N/A	0.233597
HSP90AB1	0.233706	N/A	0.233706
OR52N1	0.233726	N/A	0.233726
TDRD12	0.233741	N/A	0.233741
STK24	0.233862	N/A	0.233862
MAMDC2	0.233992	N/A	0.233992
AK9	0.234003	N/A	0.234003
DALRD3	0.512124	N/A	0.512124
MASTL	0.23445	N/A	0.23445
ABCB10	0.234565	N/A	0.234565
OR10A6	0.234626	N/A	0.234626
MYPN	0.2347	N/A	0.2347
FCER1A	0.234721	N/A	0.234721
ACOT11	0.234742	N/A	0.234742
DENND5A	0.234844	N/A	0.234844
CWH43	0.234894	N/A	0.234894
BPIFB3	0.234943	N/A	0.234943
KIAA2026	0.234953	N/A	0.234953
TINAG	0.234996	N/A	0.234996
CFTR	0.235019	N/A	0.235019
HERC4	0.235042	N/A	0.235042
VSIG10L2	0.235195	N/A	0.235195
SKAP1	0.23528	N/A	0.23528
SPATA4	0.235447	N/A	0.235447
ZNF799	0.235488	N/A	0.235488
GLI1	0.235678	N/A	0.235678
PARK7	0.235726	N/A	0.235726
FANK1	0.235828	N/A	0.235828
LMOD2	0.235913	N/A	0.235913
ZSCAN21	0.235951	N/A	0.235951
DCAF12L2	0.236012	N/A	0.236012
VEGFB	0.236088	N/A	0.236088
XPOT	0.23612	N/A	0.23612
CTTNBP2	0.236271	N/A	0.236271
ERICH3	0.236518	N/A	0.236518
ISOC2	0.236734	N/A	0.236734
VIRMA	0.236881	N/A	0.236881
PRKAG1	0.236892	N/A	0.236892
PINLYP	0.237073	N/A	0.237073
MGST2	0.237086	N/A	0.237086
LILRA6	0.237119	N/A	0.237119
SLC35B3	0.237301	N/A	0.237301
LIPE	0.237304	N/A	0.237304
IRS2	0.237377	N/A	0.237377
RASA1	0.237558	N/A	0.237558
MAP3K13	0.237765	N/A	0.237765
CORO2A	0.237977	N/A	0.237977
RRS1	0.237996	N/A	0.237996
CAV2	0.238066	N/A	0.238066
TMEM158	0.23833	N/A	0.23833
DHX35	0.238412	N/A	0.238412
PCDHA12	0.238416	N/A	0.238416
ATP13A1	0.238486	N/A	0.238486
STPG1	0.23875	N/A	0.23875
ZNF831	0.238835	N/A	0.238835
ZNF34	0.238848	N/A	0.238848
NKX6-2	0.23897	N/A	0.23897
BTAF1	0.23902	N/A	0.23902
PLXNA2	0.239028	N/A	0.239028
DDX49	0.239324	N/A	0.239324
TET1	0.239404	N/A	0.239404
MAPK8	0.239426	N/A	0.239426
HORMAD1	0.239515	N/A	0.239515
PDGFRB	0.239578	N/A	0.239578
FAM185A	0.239624	N/A	0.239624
KRTAP19-2	0.239819	N/A	0.239819
PEX6	0.239828	N/A	0.239828
VIPR2	0.239836	N/A	0.239836
TGM5	0.239949	N/A	0.239949
SLC22A11	0.239971	N/A	0.239971
CBARP	0.239981	N/A	0.239981
CACNB1	0.239999	N/A	0.239999
PSMC3IP	0.477651	N/A	0.477651
STAT2	0.240016	N/A	0.240016
SETD7	0.240263	N/A	0.240263
NABP1	0.240282	N/A	0.240282
VGLL3	0.240337	N/A	0.240337
BEST1	0.240378	N/A	0.240378
BUB1	0.240551	N/A	0.240551
NLRP1	0.240817	N/A	0.240817
SEL1L3	0.240837	N/A	0.240837
ZFAND4	0.240907	N/A	0.240907
AKAP8	0.241079	N/A	0.241079
ITPRID2	0.241118	N/A	0.241118
OR5M1	0.241192	N/A	0.241192
GRID2	0.241277	N/A	0.241277
CBY1	0.24128	N/A	0.24128
ADCY4	0.280339	N/A	0.280339
AOPEP	0.241448	N/A	0.241448
SLC5A8	0.24155	N/A	0.24155
NPAT	0.156279	N/A	0.156279
C4B	0.241639	N/A	0.241639
PRKAR1B	0.241649	N/A	0.241649
TAS2R9	0.241879	N/A	0.241879
HAMP	0.241968	N/A	0.241968
PRIM1	0.241988	N/A	0.241988
PDE4C	0.241989	N/A	0.241989
SNAP29	0.242009	N/A	0.242009
KIF20B	0.242042	N/A	0.242042
RBMX2	0.242085	N/A	0.242085
GTF2H2C	0.242201	N/A	0.242201
SLC22A25	0.242226	N/A	0.242226
GAS8	0.242338	N/A	0.242338
UBE4A	0.242372	N/A	0.242372
ZNF35	0.2424	N/A	0.2424
FXYD6-FXYD2	0.242554	N/A	0.242554
H2BU1	0.242719	N/A	0.242719
ARL9	0.242745	N/A	0.242745
PRKCD	0.242779	N/A	0.242779
OR4K17	0.24278	N/A	0.24278
CEP97	0.242887	N/A	0.242887
RELT	0.242898	N/A	0.242898
RGMB	0.242914	N/A	0.242914
IL1A	0.242974	N/A	0.242974
PGAP2	0.243235	N/A	0.243235
CSPG4	0.243547	N/A	0.243547
ZNF99	0.243608	N/A	0.243608
NDFIP1	0.243618	N/A	0.243618
FCGR2A	0.243763	N/A	0.243763
DYRK2	0.24385	N/A	0.24385
AKR1C3	0.243871	N/A	0.243871
NFKB1	0.243923	N/A	0.243923
TPRG1	0.244082	N/A	0.244082
DGUOK	0.244181	N/A	0.244181
STT3A	0.244203	N/A	0.244203
DNAH7	0.244289	N/A	0.244289
BCL2L12	0.24429	N/A	0.24429
OR5K1	0.24431	N/A	0.24431
LPGAT1	0.244365	N/A	0.244365
SYT16	0.244367	N/A	0.244367
SIT1	0.244379	N/A	0.244379
PMFBP1	0.244587	N/A	0.244587
EIF3L	0.244669	N/A	0.244669
CRYZ	0.244713	N/A	0.244713
GGTLC1	0.244725	N/A	0.244725
IFNL3	0.244817	N/A	0.244817
TGM2	0.244821	N/A	0.244821
SART3	0.244849	N/A	0.244849
DHX9	0.244866	N/A	0.244866
NIPAL4	0.244878	N/A	0.244878
FMNL3	0.244969	N/A	0.244969
LTO1	0.245016	N/A	0.245016
AARSD1	0.524965	N/A	0.524965
SH3BP4	0.245337	N/A	0.245337
C1orf52	0.245342	N/A	0.245342
PPT1	0.24539	N/A	0.24539
CDK14	0.245469	N/A	0.245469
NRP1	0.245607	N/A	0.245607
CARNS1	0.245786	N/A	0.245786
SLC35E3	0.245975	N/A	0.245975
PCDH7	0.246088	N/A	0.246088
MORN1	0.246128	N/A	0.246128
CCDC178	0.246137	N/A	0.246137
TREH	0.246224	N/A	0.246224
TP53AIP1	0.246541	N/A	0.246541
BAK1	0.24662	N/A	0.24662
SDR42E1	0.246799	N/A	0.246799
THAP5	0.246844	N/A	0.246844
COL22A1	0.247137	N/A	0.247137
PEG3	0.247198	N/A	0.247198
LMX1B	0.247218	N/A	0.247218
ELAC1	0.247276	N/A	0.247276
DBR1	0.247496	N/A	0.247496
MAPK10	0.247507	N/A	0.247507
APOB	0.247528	N/A	0.247528
TNNI3K	0.24774	N/A	0.24774
C1orf216	0.247909	N/A	0.247909
KRTAP19-1	0.248007	N/A	0.248007
STPG3	0.248026	N/A	0.248026
AIRE	0.248035	N/A	0.248035
PRPF31	0.24826	N/A	0.24826
SNX17	0.248338	N/A	0.248338
NAA35	0.24841	N/A	0.24841
NUP35	0.248429	N/A	0.248429
NR1H2	0.248465	N/A	0.248465
SYT7	0.248582	N/A	0.248582
SLC13A3	0.248582	N/A	0.248582
STEAP1	0.248629	N/A	0.248629
PPIF	0.248698	N/A	0.248698
TNPO3	0.248772	N/A	0.248772
CACNA2D3	0.248787	N/A	0.248787
SEPTIN5	0.248905	N/A	0.248905
FAM171B	0.248998	N/A	0.248998
ITGA5	0.249051	N/A	0.249051
GRAMD2A	0.249147	N/A	0.249147
HTR5A	0.249159	N/A	0.249159
EPN3	0.249171	N/A	0.249171
DPAGT1	0.249363	N/A	0.249363
ADAMTS12	0.249468	N/A	0.249468
SLCO1B7	0.249507	N/A	0.249507
TCF4	0.249531	N/A	0.249531
TDRD9	0.249625	N/A	0.249625
ZNF717	0.249671	N/A	0.249671
RPS6KA1	0.249685	N/A	0.249685
CKAP5	0.249762	N/A	0.249762
TARDBP	0.249833	N/A	0.249833
SHB	0.249868	N/A	0.249868
USP12	0.249884	N/A	0.249884
NATD1	0.24994	N/A	0.24994
FAT3	0.250071	N/A	0.250071
CD163L1	0.250088	N/A	0.250088
NLRP12	0.25017	N/A	0.25017
EXOC6	0.250219	N/A	0.250219
AKR1B10	0.250313	N/A	0.250313
YAE1	0.250384	N/A	0.250384
MARCHF9	0.250509	N/A	0.250509
CLASP2	0.250547	N/A	0.250547
CXCL9	0.250691	N/A	0.250691
SVEP1	0.250775	N/A	0.250775
INHBA	0.25083	N/A	0.25083
CPT1B	0.251061	N/A	0.251061
NUP160	0.251237	N/A	0.251237
B4GALT2	0.251411	N/A	0.251411
STEAP2	0.251631	N/A	0.251631
ZER1	0.25174	N/A	0.25174
LIX1L	0.251988	N/A	0.251988
HNF1B	0.252054	N/A	0.252054
MSMP	0.252192	N/A	0.252192
CCT6B	0.252236	N/A	0.252236
TSSK3	0.252251	N/A	0.252251
CDC42BPG	0.25229	N/A	0.25229
KLHL11	0.252354	N/A	0.252354
SLC6A7	0.252363	N/A	0.252363
ATP5IF1	0.252437	N/A	0.252437
HRH2	0.252485	N/A	0.252485
TAF3	0.252565	N/A	0.252565
HBB	0.252576	N/A	0.252576
HMX3	0.252607	N/A	0.252607
IL4R	0.252671	N/A	0.252671
MTHFD1L	0.252689	N/A	0.252689
NBPF15	0.252822	N/A	0.252822
SLC2A11	0.252946	N/A	0.252946
MFSD10	0.252988	N/A	0.252988
HSPB9	0.253089	N/A	0.253089
PDCD11	0.253134	N/A	0.253134
PLOD2	0.253214	N/A	0.253214
SLC7A13	0.253345	N/A	0.253345
KLHDC9	0.253345	N/A	0.253345
REC8	0.466663	N/A	0.466663
PCLAF	0.253533	N/A	0.253533
NEMF	0.253588	N/A	0.253588
MYH1	0.253741	N/A	0.253741
GALK2	0.253758	N/A	0.253758
RBM15	0.25383	N/A	0.25383
ACMSD	0.253915	N/A	0.253915
OR4F15	0.254102	N/A	0.254102
NSUN6	0.254136	N/A	0.254136
UBTF	0.254221	N/A	0.254221
CNTNAP3	0.254276	N/A	0.254276
CYREN	0.254314	N/A	0.254314
OR8J3	0.254427	N/A	0.254427
FNDC10	0.254585	N/A	0.254585
SLC38A6	0.254614	N/A	0.254614
IGHMBP2	0.254679	N/A	0.254679
NCR3	0.254714	N/A	0.254714
CYP4Z1	0.254733	N/A	0.254733
PLD2	0.254811	N/A	0.254811
RBM5	0.254885	N/A	0.254885
TSPOAP1	0.254919	N/A	0.254919
MCTP2	0.254985	N/A	0.254985
MRPS22	0.255229	N/A	0.255229
GPR152	0.255319	N/A	0.255319
B3GAT2	0.255529	N/A	0.255529
GIT1	0.255532	N/A	0.255532
HAUS3	0.255533	N/A	0.255533
FOXB1	0.255591	N/A	0.255591
ZNF70	0.255604	N/A	0.255604
PCED1A	0.255875	N/A	0.255875
NGLY1	0.255916	N/A	0.255916
PNRC1	0.255976	N/A	0.255976
TMEM59	0.25601	N/A	0.25601
LAYN	0.25618	N/A	0.25618
SPIRE2	0.256211	N/A	0.256211
DNAJC6	0.256382	N/A	0.256382
CHRNA1	0.256421	N/A	0.256421
ALAD	0.256437	N/A	0.256437
NACAD	0.256505	N/A	0.256505
PI15	0.256659	N/A	0.256659
SEC23IP	0.256766	N/A	0.256766
ACADS	0.12561	N/A	0.12561
OR10A7	0.256917	N/A	0.256917
BNIP1	0.256935	N/A	0.256935
HYDIN	0.257	N/A	0.257
C2orf81	0.257024	N/A	0.257024
CENPS-CORT	0.257072	N/A	0.257072
NUDT3	0.257091	N/A	0.257091
LRRC43	0.257425	N/A	0.257425
PNKD	0.257684	N/A	0.257684
LRRC30	0.257828	N/A	0.257828
CWF19L1	0.257865	N/A	0.257865
FAM135B	0.257928	N/A	0.257928
LSAMP	0.257935	N/A	0.257935
SLC35G5	0.258132	N/A	0.258132
ARHGEF19	0.25834	N/A	0.25834
NANOS2	0.258422	N/A	0.258422
ITGAM	0.258467	N/A	0.258467
ZNF875	0.258513	N/A	0.258513
PIK3AP1	0.258616	N/A	0.258616
BEST3	0.25869	N/A	0.25869
SERHL2	0.258743	N/A	0.258743
TRIM31	0.259113	N/A	0.259113
LAMTOR1	0.259172	N/A	0.259172
RPL28	0.517154	N/A	0.517154
CCT4	0.259382	N/A	0.259382
BRF1	0.259408	N/A	0.259408
SLC51A	0.259425	N/A	0.259425
RMC1	0.259435	N/A	0.259435
CTSC	0.259472	N/A	0.259472
INKA2	0.259487	N/A	0.259487
C11orf80	0.259556	N/A	0.259556
C2CD4A	0.259571	N/A	0.259571
GCM1	0.259609	N/A	0.259609
KLK9	0.259654	N/A	0.259654
CFAP70	0.259659	N/A	0.259659
TGFBRAP1	0.259737	N/A	0.259737
NMU	0.259909	N/A	0.259909
ZNF440	0.259973	N/A	0.259973
MAN2B1	0.259978	N/A	0.259978
RMDN1	0.260005	N/A	0.260005
NKAIN2	0.260104	N/A	0.260104
NODAL	0.260201	N/A	0.260201
TCEA3	0.26025	N/A	0.26025
SPI1	0.58443	N/A	0.58443
PIH1D1	0.260408	N/A	0.260408
TRIM33	0.260437	N/A	0.260437
ATP6V0A4	0.260542	N/A	0.260542
SPINK1	0.260647	N/A	0.260647
TBC1D1	0.260699	N/A	0.260699
ITPRIPL1	0.260918	N/A	0.260918
LCE6A	0.261078	N/A	0.261078
LRRC37B	0.261264	N/A	0.261264
FLAD1	0.261313	N/A	0.261313
DNAH14	0.2614	N/A	0.2614
LETM1	0.261567	N/A	0.261567
FOXO1	0.261682	N/A	0.261682
IGF2BP3	0.26172	N/A	0.26172
SLC25A18	0.261854	N/A	0.261854
LRRC7	0.261874	N/A	0.261874
PPARA	0.261995	N/A	0.261995
CCDC85A	0.26205	N/A	0.26205
ZNF496	0.262062	N/A	0.262062
KLF13	0.262155	N/A	0.262155
TTC13	0.262231	N/A	0.262231
GPBP1	0.262236	N/A	0.262236
TMEM45B	0.262328	N/A	0.262328
MT1M	0.262408	N/A	0.262408
FAM110A	0.262492	N/A	0.262492
CALCOCO1	0.262501	N/A	0.262501
SNX31	0.262569	N/A	0.262569
KRTAP1-1	0.262712	N/A	0.262712
SAV1	0.262863	N/A	0.262863
SPC24	0.262874	N/A	0.262874
VPS37B	0.262887	N/A	0.262887
C6orf58	0.26302	N/A	0.26302
KANSL3	0.263109	N/A	0.263109
MACROD2	0.263138	N/A	0.263138
WNT9A	0.263193	N/A	0.263193
OR2W3	0.263349	N/A	0.263349
PLA2G15	0.263372	N/A	0.263372
PSG3	0.263476	N/A	0.263476
UQCRH	0.26349	N/A	0.26349
ZNF676	0.263623	N/A	0.263623
CYB5D2	0.263814	N/A	0.263814
LGALS3BP	0.264018	N/A	0.264018
FAM20A	0.264111	N/A	0.264111
GLTPD2	0.264171	N/A	0.264171
OR2B11	0.26429	N/A	0.26429
STAU2	0.264503	N/A	0.264503
DLEU7	0.264581	N/A	0.264581
SIRT2	0.264607	N/A	0.264607
RABL6	0.264698	N/A	0.264698
DUSP7	0.264713	N/A	0.264713
ATP8B2	0.264718	N/A	0.264718
DCPS	0.264723	N/A	0.264723
CPSF1	0.40402	N/A	0.40402
EDAR	0.265061	N/A	0.265061
MOB3B	0.265124	N/A	0.265124
ZZEF1	0.265132	N/A	0.265132
LCP1	0.265258	N/A	0.265258
FOXJ2	0.265293	N/A	0.265293
HMMR	0.265384	N/A	0.265384
RECQL4	0.265406	N/A	0.265406
HNRNPD	0.26552	N/A	0.26552
TPRA1	0.265559	N/A	0.265559
THG1L	0.265571	N/A	0.265571
CD226	0.265623	N/A	0.265623
SLC18A3	0.265666	N/A	0.265666
SSMEM1	0.265724	N/A	0.265724
MYO3B	0.265743	N/A	0.265743
ATP2C2	0.265744	N/A	0.265744
LCMT2	0.265824	N/A	0.265824
MTURN	0.265868	N/A	0.265868
FRMD4A	0.266129	N/A	0.266129
RCN3	0.266153	N/A	0.266153
ALLC	0.266206	N/A	0.266206
TPM4	0.266215	N/A	0.266215
RRP9	0.266328	N/A	0.266328
MARVELD3	0.266332	N/A	0.266332
MSL2	0.347576	N/A	0.347576
CDC42BPB	0.266456	N/A	0.266456
AQP11	0.266458	N/A	0.266458
CCPG1	0.26649	N/A	0.26649
ZEB1	0.266563	N/A	0.266563
B9D1	0.266764	N/A	0.266764
OR2AT4	0.266864	N/A	0.266864
MOG	0.266877	N/A	0.266877
ANKLE2	0.0133589	N/A	0.0133589
CYP4F22	0.266929	N/A	0.266929
GET1-SH3BGR	0.266961	N/A	0.266961
GSTO2	0.266998	N/A	0.266998
DPP4	0.267004	N/A	0.267004
C16orf92	0.267117	N/A	0.267117
KLHL31	0.769544	N/A	0.769544
PIAS1	0.26725	N/A	0.26725
TMEM268	0.267305	N/A	0.267305
KRTAP12-3	0.26733	N/A	0.26733
BSPH1	0.267455	N/A	0.267455
NOBOX	0.267485	N/A	0.267485
KIN	0.267628	N/A	0.267628
RNF222	0.267632	N/A	0.267632
LAMC1	0.267774	N/A	0.267774
RBSN	0.267867	N/A	0.267867
ERAL1	0.268036	N/A	0.268036
CXCL3	0.268091	N/A	0.268091
NME1	0.268094	N/A	0.268094
PADI6	0.268125	N/A	0.268125
UNC45B	0.26817	N/A	0.26817
GRIN3A	0.268204	N/A	0.268204
C16orf90	0.268412	N/A	0.268412
PLCL1	0.268432	N/A	0.268432
ECE1	0.268493	N/A	0.268493
E2F5	0.268617	N/A	0.268617
COLGALT1	0.268819	N/A	0.268819
MOS	0.268845	N/A	0.268845
TCTEX1D2	0.268972	N/A	0.268972
STRN3	0.269093	N/A	0.269093
MYH11	0.269173	N/A	0.269173
TANGO6	0.269223	N/A	0.269223
CBLN3	0.124694	N/A	0.124694
UCN	0.269264	N/A	0.269264
LRRCC1	0.269335	N/A	0.269335
KRTAP2-4	0.269418	N/A	0.269418
RELCH	0.269447	N/A	0.269447
ACTN1	0.269481	N/A	0.269481
ABHD12B	0.269505	N/A	0.269505
TNNI2	0.269526	N/A	0.269526
ZNF32	0.269731	N/A	0.269731
TBC1D5	0.26978	N/A	0.26978
RPUSD4	0.270005	N/A	0.270005
NR0B2	0.270125	N/A	0.270125
NMD3	0.270305	N/A	0.270305
CST4	0.270315	N/A	0.270315
KRTAP6-2	0.270441	N/A	0.270441
CALHM4	0.27073	N/A	0.27073
SZRD1	0.270769	N/A	0.270769
SLC9A3R1	0.327045	N/A	0.327045
NIBAN3	0.271026	N/A	0.271026
L3MBTL1	0.271416	N/A	0.271416
BOD1	0.271536	N/A	0.271536
PAICS	0.271719	N/A	0.271719
CYRIA	0.271791	N/A	0.271791
FASTKD5	0.271868	N/A	0.271868
C10orf90	0.271917	N/A	0.271917
RPS6KL1	0.735772	N/A	0.735772
GPR142	0.272066	N/A	0.272066
ABCA4	0.272072	N/A	0.272072
PER1	0.272087	N/A	0.272087
JRKL	0.272119	N/A	0.272119
SOWAHB	0.272199	N/A	0.272199
EPG5	0.272228	N/A	0.272228
POU3F1	0.272385	N/A	0.272385
ECSIT	0.272447	N/A	0.272447
HCAR3	0.272462	N/A	0.272462
ZBTB41	0.272475	N/A	0.272475
LRFN1	0.272522	N/A	0.272522
PPIG	0.27266	N/A	0.27266
RASD1	0.272687	N/A	0.272687
NAV2	0.272853	N/A	0.272853
CYP11A1	0.272967	N/A	0.272967
DBN1	0.272991	N/A	0.272991
RAB28	0.273077	N/A	0.273077
HOXC5	0.273193	N/A	0.273193
TLX2	0.273322	N/A	0.273322
RABL2A	0.273764	N/A	0.273764
C17orf58	0.273866	N/A	0.273866
TSKU	0.273885	N/A	0.273885
PTPRZ1	0.273911	N/A	0.273911
UNC5B	0.402248	N/A	0.402248
GPATCH1	0.274035	N/A	0.274035
CCDC89	0.274071	N/A	0.274071
SOBP	0.274091	N/A	0.274091
NCK2	0.274606	N/A	0.274606
NIBAN2	0.274689	N/A	0.274689
ACOT13	0.274757	N/A	0.274757
DHRS4L1	0.565984	N/A	0.565984
GTF2A1L	0.275255	N/A	0.275255
COPS3	0.607954	N/A	0.607954
NPIPA1	0.275479	N/A	0.275479
DEPDC7	0.275532	N/A	0.275532
SLCO2B1	0.27557	N/A	0.27557
C20orf203	0.275693	N/A	0.275693
SMARCA4	0.276324	N/A	0.276324
ACTR1B	0.27638	N/A	0.27638
CLUAP1	0.276384	N/A	0.276384
CYB561	0.276424	N/A	0.276424
ABHD18	0.276506	N/A	0.276506
GPR156	0.276676	N/A	0.276676
IMPG1	0.276716	N/A	0.276716
CDH13	0.276827	N/A	0.276827
CNTROB	0.276861	N/A	0.276861
CXCR5	0.27697	N/A	0.27697
PCLO	0.277121	N/A	0.277121
MKRN1	0.277144	N/A	0.277144
CFI	0.277336	N/A	0.277336
GFRAL	0.277411	N/A	0.277411
RAD9A	0.631803	N/A	0.631803
FGF4	0.277603	N/A	0.277603
TMUB2	0.27762	N/A	0.27762
OR4M1	0.27766	N/A	0.27766
SPRED1	0.277836	N/A	0.277836
PRDM16	0.278187	N/A	0.278187
FAM126A	0.278361	N/A	0.278361
SLC25A51	0.27848	N/A	0.27848
ARHGAP45	0.278502	N/A	0.278502
FDPS	0.278511	N/A	0.278511
MOGAT1	0.27852	N/A	0.27852
BTBD9	0.278648	N/A	0.278648
BHLHE22	0.278692	N/A	0.278692
TRIM7	0.278938	N/A	0.278938
NUMA1	0.279066	N/A	0.279066
GCKR	0.279075	N/A	0.279075
ZBTB8B	0.279077	N/A	0.279077
KIAA1328	0.279099	N/A	0.279099
PIK3CG	0.279201	N/A	0.279201
ANXA7	0.279314	N/A	0.279314
PET117	0.279395	N/A	0.279395
MYCL	0.279426	N/A	0.279426
IQCE	0.279435	N/A	0.279435
NAT16	0.27944	N/A	0.27944
CLDND2	0.279576	N/A	0.279576
FAM166A	0.279735	N/A	0.279735
KIF5C	0.279737	N/A	0.279737
RDH16	0.280045	N/A	0.280045
ASPDH	0.280117	N/A	0.280117
NBEA	0.28021	N/A	0.28021
LGR6	0.522633	N/A	0.522633
ESRRB	0.280513	N/A	0.280513
SYNE1	0.280533	N/A	0.280533
NUDT1	0.280613	N/A	0.280613
GDPD5	0.280615	N/A	0.280615
THYN1	0.280745	N/A	0.280745
THUMPD3	0.280812	N/A	0.280812
EIF3A	0.280824	N/A	0.280824
HECW2	0.280979	N/A	0.280979
ACAA2	0.281135	N/A	0.281135
THSD7A	0.28122	N/A	0.28122
SBK3	0.281336	N/A	0.281336
MMP11	0.28136	N/A	0.28136
CLBA1	0.28167	N/A	0.28167
CLC	0.281707	N/A	0.281707
MGARP	0.282326	N/A	0.282326
HTR3A	0.282336	N/A	0.282336
IPO9	0.282391	N/A	0.282391
ITGA10	0.681081	N/A	0.681081
ARHGAP21	0.282625	N/A	0.282625
DRAM1	0.282666	N/A	0.282666
ILKAP	0.282768	N/A	0.282768
DHX29	0.282787	N/A	0.282787
RAD51AP2	0.282815	N/A	0.282815
PLEKHG2	0.282863	N/A	0.282863
HFM1	0.283023	N/A	0.283023
NOL9	0.283044	N/A	0.283044
S100A10	0.283074	N/A	0.283074
YARS1	0.283142	N/A	0.283142
ERCC6	0.283207	N/A	0.283207
ZSWIM4	0.283242	N/A	0.283242
FRS3	0.517178	N/A	0.517178
CPEB4	0.2833	N/A	0.2833
KIR2DS2	0.283345	N/A	0.283345
FBXW5	0.206009	N/A	0.206009
PLPBP	0.283462	N/A	0.283462
PFDN6	0.283558	N/A	0.283558
TMPRSS13	0.283608	N/A	0.283608
C19orf67	0.283619	N/A	0.283619
SLC25A32	0.283624	N/A	0.283624
KDM4A	0.283772	N/A	0.283772
ACTRT3	0.283789	N/A	0.283789
B4GALNT2	0.283885	N/A	0.283885
HGF	0.283914	N/A	0.283914
URB1	0.283969	N/A	0.283969
SLITRK1	0.284007	N/A	0.284007
HSCB	0.284018	N/A	0.284018
GRP	0.284071	N/A	0.284071
RPUSD1	0.284299	N/A	0.284299
NT5C1B-RDH14	0.284382	N/A	0.284382
CHMP7	0.284469	N/A	0.284469
SCN2B	0.284776	N/A	0.284776
SRA1	0.284805	N/A	0.284805
SF3B4	0.28509	N/A	0.28509
SHISA7	0.285157	N/A	0.285157
MAP6	0.28521	N/A	0.28521
TCTN1	0.285315	N/A	0.285315
STYK1	0.285339	N/A	0.285339
SNX18	0.285374	N/A	0.285374
UNC119	0.285384	N/A	0.285384
UGT2A1	0.285517	N/A	0.285517
COG1	0.285669	N/A	0.285669
ADAMTS4	0.285763	N/A	0.285763
TMEM251	0.286062	N/A	0.286062
LDLRAP1	0.286206	N/A	0.286206
TMPRSS2	0.286207	N/A	0.286207
USP36	0.286219	N/A	0.286219
TMEM174	0.286392	N/A	0.286392
ADAP2	0.286507	N/A	0.286507
C6orf89	0.286547	N/A	0.286547
IMMP2L	0.286562	N/A	0.286562
MED28	0.286605	N/A	0.286605
EFCAB5	0.286758	N/A	0.286758
AQP12A	0.286778	N/A	0.286778
KDM3B	0.286782	N/A	0.286782
TBRG1	0.286822	N/A	0.286822
GMPS	0.28695	N/A	0.28695
NFE2L1	0.287042	N/A	0.287042
OR1J1	0.287104	N/A	0.287104
CLMP	0.287109	N/A	0.287109
ZNF524	0.287121	N/A	0.287121
DHX34	0.287216	N/A	0.287216
C5orf51	0.28726	N/A	0.28726
MX2	0.287278	N/A	0.287278
POLR1C	0.287347	N/A	0.287347
PLXNA1	0.287369	N/A	0.287369
SYT17	0.287373	N/A	0.287373
OR7G2	0.287515	N/A	0.287515
TRIP10	0.287615	N/A	0.287615
MAPKAPK2	0.287739	N/A	0.287739
TNK1	0.287762	N/A	0.287762
FAM47A	0.287913	N/A	0.287913
ACTRT2	0.287994	N/A	0.287994
RFFL	0.287998	N/A	0.287998
HGS	0.288087	N/A	0.288087
KIAA2012	0.288284	N/A	0.288284
FCGR1A	0.288388	N/A	0.288388
GPBP1L1	0.2884	N/A	0.2884
CHMP3	0.288568	N/A	0.288568
IFI6	0.288629	N/A	0.288629
ANKRD18B	0.288679	N/A	0.288679
XDH	0.288822	N/A	0.288822
ALDH3A2	0.288827	N/A	0.288827
MFSD2A	0.288898	N/A	0.288898
INF2	0.288924	N/A	0.288924
JPH4	0.289029	N/A	0.289029
ARHGAP32	0.289032	N/A	0.289032
CRTAC1	0.289133	N/A	0.289133
PRXL2A	0.289172	N/A	0.289172
NAA40	0.289191	N/A	0.289191
SPINDOC	0.289383	N/A	0.289383
MS4A13	0.289476	N/A	0.289476
APEH	0.289753	N/A	0.289753
B4GALT3	0.289909	N/A	0.289909
KLC3	0.290038	N/A	0.290038
IL33	0.29019	N/A	0.29019
OR10H5	0.290268	N/A	0.290268
ALG6	0.290333	N/A	0.290333
ZNF385B	0.290347	N/A	0.290347
PAX2	0.29046	N/A	0.29046
FMN2	0.290513	N/A	0.290513
BSPRY	0.290533	N/A	0.290533
MSRB3	0.595701	N/A	0.595701
PLAU	0.290686	N/A	0.290686
ZNF276	0.47795	N/A	0.47795
JAK2	0.290699	N/A	0.290699
GRM2	0.290906	N/A	0.290906
SLC4A8	0.291121	N/A	0.291121
FBXO16	0.291143	N/A	0.291143
QSOX2	0.291297	N/A	0.291297
PRF1	0.291408	N/A	0.291408
CABP2	0.291528	N/A	0.291528
GATD1	0.291786	N/A	0.291786
SYS1	0.291911	N/A	0.291911
GPR17	0.292004	N/A	0.292004
MORN3	0.292022	N/A	0.292022
GAB2	0.292116	N/A	0.292116
OTUB1	0.292228	N/A	0.292228
KBTBD12	0.292272	N/A	0.292272
ANK2	0.292405	N/A	0.292405
NR1H3	0.292533	N/A	0.292533
MMADHC	0.292595	N/A	0.292595
TPH2	0.292631	N/A	0.292631
ZNF528	0.292653	N/A	0.292653
ERN1	0.292857	N/A	0.292857
CAMKMT	0.293169	N/A	0.293169
MVP	0.293237	N/A	0.293237
VCX3B	0.293378	N/A	0.293378
TMEM266	0.293479	N/A	0.293479
FABP5	0.293512	N/A	0.293512
NPR1	0.293524	N/A	0.293524
MTNR1B	0.293728	N/A	0.293728
BCL11B	0.293745	N/A	0.293745
PROM2	0.293792	N/A	0.293792
PPP1R8	0.293905	N/A	0.293905
C6	0.293955	N/A	0.293955
SLC25A39	0.294017	N/A	0.294017
RBM22	0.294047	N/A	0.294047
SLC31A1	0.294105	N/A	0.294105
TAGAP	0.294194	N/A	0.294194
JHY	0.294623	N/A	0.294623
CCDC13	0.294659	N/A	0.294659
EWSR1	0.294667	N/A	0.294667
DNAJB9	0.294711	N/A	0.294711
UQCRFS1	0.294821	N/A	0.294821
EDN1	0.294849	N/A	0.294849
SRSF2	0.294908	N/A	0.294908
YEATS2	0.294972	N/A	0.294972
LIMK2	0.295149	N/A	0.295149
GPR153	0.295322	N/A	0.295322
WNT6	0.295355	N/A	0.295355
TNC	0.295359	N/A	0.295359
LARGE1	0.295377	N/A	0.295377
EFEMP2	0.295471	N/A	0.295471
CTCFL	0.295648	N/A	0.295648
GLT1D1	0.295688	N/A	0.295688
CEACAM18	0.05357	N/A	0.05357
H2BC21	0.295709	N/A	0.295709
IRX4	0.295735	N/A	0.295735
PARP4	0.295818	N/A	0.295818
TNRC18	0.295842	N/A	0.295842
ARFGEF3	0.295953	N/A	0.295953
SMG7	0.295955	N/A	0.295955
MEFV	0.296252	N/A	0.296252
CARD8	0.296427	N/A	0.296427
RABGAP1	0.296752	N/A	0.296752
NAP1L3	0.296754	N/A	0.296754
ZC3H7B	0.296769	N/A	0.296769
OR10K1	0.296787	N/A	0.296787
IBTK	0.296823	N/A	0.296823
RAD21	0.29689	N/A	0.29689
CHCHD1	0.296953	N/A	0.296953
OLFML3	0.297017	N/A	0.297017
DPY19L1	0.297028	N/A	0.297028
PAG1	0.297079	N/A	0.297079
SCN8A	0.29713	N/A	0.29713
CAPN7	0.297292	N/A	0.297292
MAP1B	0.297361	N/A	0.297361
PHACTR4	0.297427	N/A	0.297427
PUM1	0.297507	N/A	0.297507
NTPCR	0.297548	N/A	0.297548
SYT12	0.297637	N/A	0.297637
USP47	0.297774	N/A	0.297774
MEGF11	0.297894	N/A	0.297894
SERAC1	0.297989	N/A	0.297989
AHCYL2	0.298015	N/A	0.298015
LAMB2	0.585555	N/A	0.585555
KCNT2	0.298091	N/A	0.298091
RFPL4A	0.298148	N/A	0.298148
ABLIM2	0.298196	N/A	0.298196
FGFBP2	0.298206	N/A	0.298206
NEUROG2	0.298264	N/A	0.298264
CLDN20	0.298309	N/A	0.298309
DMGDH	0.298348	N/A	0.298348
IQCA1	0.298461	N/A	0.298461
UGT2A3	0.298628	N/A	0.298628
C16orf82	0.298644	N/A	0.298644
HEATR5A	0.298765	N/A	0.298765
PHKA2	0.299105	N/A	0.299105
CFAP73	0.299119	N/A	0.299119
EPAS1	0.299179	N/A	0.299179
SGSM1	0.299182	N/A	0.299182
ARFIP1	0.299213	N/A	0.299213
BCAS3	0.299257	N/A	0.299257
PLA2G4C	0.299283	N/A	0.299283
PRDM15	0.299456	N/A	0.299456
ZNF610	0.29949	N/A	0.29949
RORC	0.299538	N/A	0.299538
MYOCD	0.299546	N/A	0.299546
BIN1	0.299648	N/A	0.299648
GMPR2	0.29966	N/A	0.29966
RBM12B	0.299697	N/A	0.299697
STK4	0.299736	N/A	0.299736
P2RY13	0.299771	N/A	0.299771
SEMG1	0.299959	N/A	0.299959
VRTN	0.300033	N/A	0.300033
SIGLEC14	0.3002	N/A	0.3002
SLC50A1	0.300236	N/A	0.300236
CCT7	0.30047	N/A	0.30047
LPAR6	0.582085	N/A	0.582085
IL24	0.300804	N/A	0.300804
KAZALD1	0.300993	N/A	0.300993
ABCC3	0.301068	N/A	0.301068
BLZF1	0.301072	N/A	0.301072
CARD19	0.301132	N/A	0.301132
EFNA4	0.301291	N/A	0.301291
FAM47B	0.301321	N/A	0.301321
DUSP22	0.301347	N/A	0.301347
BATF3	0.301531	N/A	0.301531
AP3D1	0.301611	N/A	0.301611
CRISP1	0.301624	N/A	0.301624
PTBP3	0.301707	N/A	0.301707
ATP5MC3	0.301723	N/A	0.301723
LOC100505841	0.30178	N/A	0.30178
POU1F1	0.301851	N/A	0.301851
OR51E2	0.30203	N/A	0.30203
PTBP2	0.30206	N/A	0.30206
EIF4B	0.302105	N/A	0.302105
TMEM80	0.30229	N/A	0.30229
IDH1	0.302295	N/A	0.302295
B3GAT1	0.30235	N/A	0.30235
RTL3	0.30239	N/A	0.30239
CELF5	0.302405	N/A	0.302405
ACBD7	0.302493	N/A	0.302493
FCGR3A	0.302718	N/A	0.302718
NUFIP1	0.302769	N/A	0.302769
SLC25A30	0.302831	N/A	0.302831
HLA-DPB1	0.303034	N/A	0.303034
ADAMTSL2	0.303073	N/A	0.303073
S100A14	0.303155	N/A	0.303155
ALDH1L2	0.303278	N/A	0.303278
IL23R	0.303323	N/A	0.303323
ZNF550	0.303352	N/A	0.303352
SOAT1	0.303361	N/A	0.303361
KCNG2	0.303587	N/A	0.303587
C1orf68	0.303596	N/A	0.303596
RNF13	0.303653	N/A	0.303653
MYO1E	0.303678	N/A	0.303678
SLC44A1	0.303996	N/A	0.303996
SLC22A2	0.304045	N/A	0.304045
RRAGA	0.304138	N/A	0.304138
CDK5R2	0.304179	N/A	0.304179
GRIPAP1	0.30441	N/A	0.30441
MFRP	0.304419	N/A	0.304419
COG2	0.304519	N/A	0.304519
ARID1B	0.304524	N/A	0.304524
DEFB104A	0.30463	N/A	0.30463
DEFB104B	0.30463	N/A	0.30463
MAST4	0.304642	N/A	0.304642
SUMF2	0.304675	N/A	0.304675
ATP10B	0.304727	N/A	0.304727
KPNA4	0.304818	N/A	0.304818
FN1	0.304895	N/A	0.304895
CNPY3	0.304903	N/A	0.304903
SCARB1	0.305061	N/A	0.305061
BICD1	0.305099	N/A	0.305099
PRPS1L1	0.305134	N/A	0.305134
SYN2	0.305186	N/A	0.305186
TBL3	0.575351	N/A	0.575351
ZNF227	0.30557	N/A	0.30557
HEXD	0.305688	N/A	0.305688
KLRD1	0.305708	N/A	0.305708
PYCR2	0.305813	N/A	0.305813
VDR	0.30624	N/A	0.30624
PARD6G	0.306263	N/A	0.306263
CDCA3	0.30644	N/A	0.30644
ARHGAP25	0.306673	N/A	0.306673
IRAK2	0.306809	N/A	0.306809
MKKS	0.306814	N/A	0.306814
KIF21A	0.306918	N/A	0.306918
SLC25A26	0.306984	N/A	0.306984
CD96	0.307072	N/A	0.307072
GTF2H2C_2	0.307078	N/A	0.307078
CX3CR1	0.307147	N/A	0.307147
EFNA5	0.307161	N/A	0.307161
RASSF5	0.307259	N/A	0.307259
ARMC1	0.307314	N/A	0.307314
COX6A2	0.307337	N/A	0.307337
SPATA6L	0.307386	N/A	0.307386
EIF2B2	0.307418	N/A	0.307418
SLC5A11	0.307626	N/A	0.307626
PLEKHG1	0.307862	N/A	0.307862
MAFA	0.307885	N/A	0.307885
GMCL1	0.307985	N/A	0.307985
CSE1L	0.308067	N/A	0.308067
TMEM132D	0.308092	N/A	0.308092
C5orf15	0.308231	N/A	0.308231
TVP23C-CDRT4	0.308474	N/A	0.308474
PROM1	0.3087	N/A	0.3087
ZKSCAN3	0.30908	N/A	0.30908
MSANTD1	0.309114	N/A	0.309114
SPRYD4	0.309119	N/A	0.309119
REEP6	0.309201	N/A	0.309201
FPGT	0.309234	N/A	0.309234
EBNA1BP2	0.30939	N/A	0.30939
DTX1	0.309471	N/A	0.309471
CHST15	0.309533	N/A	0.309533
PPM1E	0.55997	N/A	0.55997
ACAD9	0.309717	N/A	0.309717
BNIP5	0.309885	N/A	0.309885
OPALIN	0.309912	N/A	0.309912
PRKCG	0.310002	N/A	0.310002
OR5D13	0.310112	N/A	0.310112
CHRNA5	0.310246	N/A	0.310246
POLB	0.310384	N/A	0.310384
APLP1	0.310396	N/A	0.310396
SMAP2	0.310398	N/A	0.310398
ELFN2	0.310411	N/A	0.310411
SLC12A3	0.310416	N/A	0.310416
PRPF38B	0.310478	N/A	0.310478
RESP18	0.310488	N/A	0.310488
MGP	0.310581	N/A	0.310581
EPB41L4B	0.310705	N/A	0.310705
GOLGA5	0.311013	N/A	0.311013
ACADM	0.311182	N/A	0.311182
STARD10	0.311203	N/A	0.311203
MUC4	0.3113	N/A	0.3113
LRATD2	0.311323	N/A	0.311323
AURKAIP1	0.311411	N/A	0.311411
CCL3	0.311436	N/A	0.311436
GIGYF2	0.31148	N/A	0.31148
FBXO9	0.311738	N/A	0.311738
NUP155	0.311778	N/A	0.311778
RAB35	0.311878	N/A	0.311878
SERPINI1	0.311923	N/A	0.311923
VAMP8	0.311936	N/A	0.311936
EARS2	0.312023	N/A	0.312023
AMN	0.31206	N/A	0.31206
GIMD1	0.312139	N/A	0.312139
COMMD4	0.312283	N/A	0.312283
NCS1	0.312357	N/A	0.312357
ZNF764	0.312933	N/A	0.312933
SLC30A3	0.312959	N/A	0.312959
CDC16	0.312986	N/A	0.312986
RBM7	0.313253	N/A	0.313253
MIB1	0.313333	N/A	0.313333
PLAT	0.313357	N/A	0.313357
PIP4K2C	0.313488	N/A	0.313488
TTYH2	0.313593	N/A	0.313593
PROKR1	0.313746	N/A	0.313746
SDHAF4	0.313783	N/A	0.313783
TXNL4B	0.313793	N/A	0.313793
TBKBP1	0.313855	N/A	0.313855
CDK15	0.313872	N/A	0.313872
FUBP3	0.313915	N/A	0.313915
MYO7A	0.313949	N/A	0.313949
KRT3	0.314136	N/A	0.314136
TSFM	0.314266	N/A	0.314266
CRYBG2	0.314279	N/A	0.314279
ALDH3B1	0.314471	N/A	0.314471
NT5C1A	0.314559	N/A	0.314559
LRCH4	0.314649	N/A	0.314649
RPLP0	0.314668	N/A	0.314668
PGLYRP3	0.314808	N/A	0.314808
C19orf73	0.314813	N/A	0.314813
PPM1N	0.314815	N/A	0.314815
PTPRU	0.314999	N/A	0.314999
KCNH4	0.315334	N/A	0.315334
ZNF326	0.315365	N/A	0.315365
ADPRM	0.315455	N/A	0.315455
IRX6	0.315492	N/A	0.315492
TWF2	0.315514	N/A	0.315514
LY6K	0.31554	N/A	0.31554
C12orf65	0.315603	N/A	0.315603
RAPGEF6	0.315634	N/A	0.315634
NRSN1	0.315643	N/A	0.315643
CCIN	0.31571	N/A	0.31571
ACTN4	0.315734	N/A	0.315734
TXNDC8	0.315927	N/A	0.315927
CACNA1I	0.316001	N/A	0.316001
SPR	0.316071	N/A	0.316071
GUCY2D	0.316593	N/A	0.316593
SLC35A3	0.316621	N/A	0.316621
FMR1	0.316634	N/A	0.316634
ZNF726	0.31685	N/A	0.31685
LRRC23	0.317002	N/A	0.317002
ST6GALNAC1	0.317048	N/A	0.317048
CCDC117	0.317102	N/A	0.317102
ARR3	0.31727	N/A	0.31727
DCDC2C	0.317452	N/A	0.317452
LIPG	0.317646	N/A	0.317646
LMF2	0.317753	N/A	0.317753
RAPGEF5	0.317765	N/A	0.317765
CCDC144A	0.317777	N/A	0.317777
ELP5	0.318001	N/A	0.318001
SLC25A33	0.318009	N/A	0.318009
ANKRD45	0.318061	N/A	0.318061
AKNA	0.318076	N/A	0.318076
ZNF266	0.318142	N/A	0.318142
NPM2	0.318313	N/A	0.318313
PBX4	0.318407	N/A	0.318407
HNRNPLL	0.318637	N/A	0.318637
YTHDF3	0.318707	N/A	0.318707
LILRA2	0.318786	N/A	0.318786
CENPH	0.318917	N/A	0.318917
RHOH	0.319018	N/A	0.319018
MT1H	0.319175	N/A	0.319175
KBTBD3	0.319255	N/A	0.319255
KRTAP4-12	0.319318	N/A	0.319318
KLHL3	0.319324	N/A	0.319324
ZNF623	0.319506	N/A	0.319506
DDX46	0.319554	N/A	0.319554
PEDS1-UBE2V1	0.31968	N/A	0.31968
FKBP14	0.31971	N/A	0.31971
PLEKHB1	0.31978	N/A	0.31978
SPDL1	0.319787	N/A	0.319787
RIF1	0.3198	N/A	0.3198
HMGB1	0.319855	N/A	0.319855
RCAN1	0.319912	N/A	0.319912
C2orf69	0.319924	N/A	0.319924
WNT16	0.319925	N/A	0.319925
NEIL2	0.319951	N/A	0.319951
FAM76B	0.320008	N/A	0.320008
FUT3	0.320048	N/A	0.320048
ABCA6	0.320103	N/A	0.320103
S100A11	0.320208	N/A	0.320208
STRN	0.32021	N/A	0.32021
INS-IGF2	0.320298	N/A	0.320298
CXCL16	0.320355	N/A	0.320355
PON1	0.32048	N/A	0.32048
MKRN2	0.64943	N/A	0.64943
BSCL2	0.320668	N/A	0.320668
FGFR4	0.486961	N/A	0.486961
HOPX	0.320901	N/A	0.320901
SLC9A4	0.320934	N/A	0.320934
PGM2L1	0.321095	N/A	0.321095
POFUT2	0.321104	N/A	0.321104
SRPRA	0.321219	N/A	0.321219
BEND4	0.321594	N/A	0.321594
MAEA	0.321656	N/A	0.321656
SF3B1	0.321658	N/A	0.321658
C12orf66	0.321773	N/A	0.321773
GOPC	0.321821	N/A	0.321821
KIF1B	0.322136	N/A	0.322136
ACBD5	0.322136	N/A	0.322136
TEX19	0.322191	N/A	0.322191
PSMB11	0.322202	N/A	0.322202
OTUD6B	0.322248	N/A	0.322248
UBXN2A	0.322315	N/A	0.322315
NEK6	0.322338	N/A	0.322338
ICA1L	0.322339	N/A	0.322339
ICAM1	0.322598	N/A	0.322598
SPIDR	0.322611	N/A	0.322611
SPACA1	0.322807	N/A	0.322807
CD180	0.322875	N/A	0.322875
OR8K3	0.322978	N/A	0.322978
SCNN1B	0.322994	N/A	0.322994
UHRF1	0.322998	N/A	0.322998
PTPRCAP	0.644025	N/A	0.644025
PML	0.323205	N/A	0.323205
PRAMEF8	0.323431	N/A	0.323431
MYO3A	0.323456	N/A	0.323456
KDSR	0.323489	N/A	0.323489
PF4	0.3235	N/A	0.3235
BTG2	0.323502	N/A	0.323502
ALG8	0.323582	N/A	0.323582
CCDC82	0.32391	N/A	0.32391
GALR3	0.324013	N/A	0.324013
KHDRBS3	0.324037	N/A	0.324037
MYC	0.324355	N/A	0.324355
MLLT6	0.324381	N/A	0.324381
ASRGL1	0.32455	N/A	0.32455
FAM114A1	0.324575	N/A	0.324575
IL27RA	0.324691	N/A	0.324691
ARHGEF40	0.526662	N/A	0.526662
UBXN4	0.324758	N/A	0.324758
RAB3B	0.324837	N/A	0.324837
HPN	0.324848	N/A	0.324848
MEX3D	0.324889	N/A	0.324889
PATZ1	0.324926	N/A	0.324926
FKBP15	0.324995	N/A	0.324995
ITGB8	0.325103	N/A	0.325103
DEPDC1	0.325298	N/A	0.325298
CMTM6	0.325307	N/A	0.325307
TMEM254	0.325314	N/A	0.325314
DHCR7	0.325315	N/A	0.325315
RNF103-CHMP3	0.325317	N/A	0.325317
MCAT	0.325343	N/A	0.325343
FPGT-TNNI3K	0.325358	N/A	0.325358
SLA2	0.32539	N/A	0.32539
ARHGAP30	0.325424	N/A	0.325424
SYNRG	0.325431	N/A	0.325431
PEX5	0.325453	N/A	0.325453
RAB43	0.325486	N/A	0.325486
SMIM29	0.325518	N/A	0.325518
DNAH5	0.32553	N/A	0.32553
CCNB1IP1	0.32553	N/A	0.32553
CNBD2	0.325549	N/A	0.325549
C22orf15	0.325561	N/A	0.325561
LCAT	0.325613	N/A	0.325613
ADGRL3	0.325632	N/A	0.325632
ANO4	0.325692	N/A	0.325692
BBS2	0.325813	N/A	0.325813
OR2H1	0.32592	N/A	0.32592
FFAR2	0.642717	N/A	0.642717
TRAF6	0.326244	N/A	0.326244
NTM	0.326269	N/A	0.326269
NXF1	0.326273	N/A	0.326273
HECW1	0.326295	N/A	0.326295
SLC17A6	0.326366	N/A	0.326366
SYCE2	0.638255	N/A	0.638255
GPNMB	0.326519	N/A	0.326519
TENM1	0.326618	N/A	0.326618
DHX36	0.326637	N/A	0.326637
CD160	0.327061	N/A	0.327061
CLEC1B	0.327115	N/A	0.327115
CDKN1A	0.327179	N/A	0.327179
FGFR1OP2	0.327184	N/A	0.327184
KRTAP9-4	0.327229	N/A	0.327229
TLE2	0.327273	N/A	0.327273
FADS1	0.327304	N/A	0.327304
TEX35	0.327327	N/A	0.327327
LEXM	0.327369	N/A	0.327369
GOLGA8K	0.32737	N/A	0.32737
GRID1	0.327398	N/A	0.327398
SIGLECL1	0.327505	N/A	0.327505
CPEB2	0.327599	N/A	0.327599
SMOX	0.327607	N/A	0.327607
PSPH	0.32762	N/A	0.32762
DNAAF1	0.327642	N/A	0.327642
FBXO32	0.327814	N/A	0.327814
DNAJA1	0.327867	N/A	0.327867
ZNF75D	0.327888	N/A	0.327888
DCTPP1	0.32816	N/A	0.32816
C11orf71	0.328404	N/A	0.328404
FOXO3B	0.328516	N/A	0.328516
RNASET2	0.328542	N/A	0.328542
PTPRJ	0.32864	N/A	0.32864
PURA	0.328873	N/A	0.328873
C21orf58	0.328879	N/A	0.328879
OR1L8	0.328989	N/A	0.328989
DUSP8	0.328995	N/A	0.328995
GRK1	0.329103	N/A	0.329103
PLCB4	0.329235	N/A	0.329235
PTPN23	0.329251	N/A	0.329251
ZNF165	0.329331	N/A	0.329331
GOT1	0.32939	N/A	0.32939
EFR3A	0.329654	N/A	0.329654
SRRD	0.329685	N/A	0.329685
RGS12	0.329692	N/A	0.329692
GRB14	0.329733	N/A	0.329733
PPP2R2B	0.329734	N/A	0.329734
ANKRD42	0.329736	N/A	0.329736
USP31	0.329842	N/A	0.329842
CSDE1	0.689051	N/A	0.689051
PXDN	0.329883	N/A	0.329883
SFN	0.329941	N/A	0.329941
LHX4	0.330067	N/A	0.330067
TIMM44	0.330105	N/A	0.330105
TJP2	0.330107	N/A	0.330107
RPL39L	0.330117	N/A	0.330117
TOMM20L	0.330184	N/A	0.330184
PLCH2	0.330434	N/A	0.330434
SOX10	0.330455	N/A	0.330455
PXDC1	0.330513	N/A	0.330513
KY	0.330529	N/A	0.330529
LRRC34	0.330593	N/A	0.330593
BAZ2A	0.330632	N/A	0.330632
B3GALT1	0.330651	N/A	0.330651
C17orf97	0.330837	N/A	0.330837
PCDH20	0.330932	N/A	0.330932
HYAL1	0.331014	N/A	0.331014
MRGPRD	0.331106	N/A	0.331106
MGAT4A	0.33115	N/A	0.33115
UBE2J2	0.331168	N/A	0.331168
KCNN1	0.331259	N/A	0.331259
AKR1A1	0.331416	N/A	0.331416
MFSD14A	0.331423	N/A	0.331423
WWC2	0.331622	N/A	0.331622
FZD10	0.331769	N/A	0.331769
RNF114	0.3318	N/A	0.3318
C9orf72	0.331873	N/A	0.331873
GHR	0.332047	N/A	0.332047
RAVER1	0.33205	N/A	0.33205
NACA2	0.332064	N/A	0.332064
GARNL3	0.332096	N/A	0.332096
ZNF107	0.33215	N/A	0.33215
ZNF883	0.332203	N/A	0.332203
SLC16A1	0.332321	N/A	0.332321
SNUPN	0.332343	N/A	0.332343
SLC16A8	0.332616	N/A	0.332616
GGT6	0.332627	N/A	0.332627
CNGB3	0.332746	N/A	0.332746
SIRPB1	0.332804	N/A	0.332804
TAF4	0.332852	N/A	0.332852
S1PR1	0.332865	N/A	0.332865
TMEM130	0.333021	N/A	0.333021
CCDC127	0.600245	N/A	0.600245
PDK1	0.333207	N/A	0.333207
SLITRK6	0.333222	N/A	0.333222
ZNF219	0.521677	N/A	0.521677
SYNE2	0.333712	N/A	0.333712
GET4	0.333831	N/A	0.333831
CEP43	0.333951	N/A	0.333951
SIK3	0.333974	N/A	0.333974
DPEP2NB	0.334002	N/A	0.334002
LRG1	0.334063	N/A	0.334063
TAS2R60	0.334068	N/A	0.334068
SERPINE1	0.334298	N/A	0.334298
CNN1	0.33452	N/A	0.33452
KIF19	0.334557	N/A	0.334557
SNX8	0.334569	N/A	0.334569
STMND1	0.334585	N/A	0.334585
PCDH15	0.334592	N/A	0.334592
GYPA	0.334742	N/A	0.334742
RO60	0.33479	N/A	0.33479
PALLD	0.334873	N/A	0.334873
NHSL1	0.334897	N/A	0.334897
SUSD1	0.335007	N/A	0.335007
SSR1	0.33501	N/A	0.33501
GDPGP1	0.335018	N/A	0.335018
MAF	0.335019	N/A	0.335019
NRF1	0.335033	N/A	0.335033
HERPUD1	0.597298	N/A	0.597298
OR11H4	0.335112	N/A	0.335112
FBXO40	0.335134	N/A	0.335134
KRTAP4-3	0.335144	N/A	0.335144
CACNA1B	0.335156	N/A	0.335156
MIGA2	0.335277	N/A	0.335277
C10orf88	0.335363	N/A	0.335363
TARS1	0.335399	N/A	0.335399
MCRIP1	0.335461	N/A	0.335461
SMPDL3A	0.335531	N/A	0.335531
OTOF	0.335596	N/A	0.335596
PRKAB1	0.335656	N/A	0.335656
TRPS1	0.335663	N/A	0.335663
PDXK	0.335764	N/A	0.335764
KIAA1143	0.335789	N/A	0.335789
C16orf74	0.335797	N/A	0.335797
NACC2	0.335864	N/A	0.335864
TALDO1	0.33591	N/A	0.33591
PLIN5	0.33592	N/A	0.33592
FAM171A2	0.336007	N/A	0.336007
IFT81	0.336136	N/A	0.336136
FAM32A	0.336143	N/A	0.336143
MCHR2	0.336148	N/A	0.336148
MED24	0.336276	N/A	0.336276
C1orf112	0.336308	N/A	0.336308
CYB5R1	0.336353	N/A	0.336353
LRRTM3	0.336438	N/A	0.336438
SOS2	0.336507	N/A	0.336507
CYP2B6	0.336521	N/A	0.336521
H2BC18	0.336521	N/A	0.336521
GSTA4	0.336612	N/A	0.336612
SLC6A2	0.336639	N/A	0.336639
TMED9	0.336681	N/A	0.336681
MRI1	0.336703	N/A	0.336703
HOATZ	0.336704	N/A	0.336704
EIF4G3	0.336787	N/A	0.336787
ADGRA3	0.336931	N/A	0.336931
LAMA2	0.336946	N/A	0.336946
SERBP1	0.33699	N/A	0.33699
PAX9	0.337113	N/A	0.337113
MTIF3	0.337304	N/A	0.337304
HEATR1	0.337378	N/A	0.337378
OR13G1	0.337397	N/A	0.337397
AMBP	0.337485	N/A	0.337485
PCDH9	0.337531	N/A	0.337531
ZNF737	0.337678	N/A	0.337678
UNKL	0.337714	N/A	0.337714
HPDL	0.674891	N/A	0.674891
RIT2	0.337778	N/A	0.337778
RNF43	0.337974	N/A	0.337974
SLC2A13	0.337995	N/A	0.337995
RPL13A	0.338013	N/A	0.338013
NDUFS6	0.338046	N/A	0.338046
SNRPB2	0.338137	N/A	0.338137
ICAM5	0.338191	N/A	0.338191
SLAMF6	0.338191	N/A	0.338191
SCN2A	0.338212	N/A	0.338212
CLDN18	0.338277	N/A	0.338277
PRR7	0.338417	N/A	0.338417
ABL1	0.33844	N/A	0.33844
FAM170A	0.338659	N/A	0.338659
CEP126	0.338678	N/A	0.338678
ZNF91	0.338741	N/A	0.338741
SCN4A	0.33887	N/A	0.33887
LPAR2	0.338907	N/A	0.338907
PRMT8	0.338935	N/A	0.338935
GRK5	0.33894	N/A	0.33894
ILF2	0.339017	N/A	0.339017
FOXRED2	0.339038	N/A	0.339038
AIDA	0.339123	N/A	0.339123
NADK	0.339161	N/A	0.339161
PES1	0.339232	N/A	0.339232
NOP56	0.339264	N/A	0.339264
ASIC3	0.339411	N/A	0.339411
RPGR	0.339483	N/A	0.339483
UQCRB	0.339495	N/A	0.339495
SF1	0.33961	N/A	0.33961
POLR1H	0.339677	N/A	0.339677
ANKFY1	0.339707	N/A	0.339707
DNAJC9	0.33975	N/A	0.33975
TBCD	0.339864	N/A	0.339864
GPD1L	0.339917	N/A	0.339917
GM2A	0.339933	N/A	0.339933
FARP1	0.339972	N/A	0.339972
GIT2	0.340128	N/A	0.340128
FAM71E1	0.340154	N/A	0.340154
AUTS2	0.340223	N/A	0.340223
PKD1L1	0.340541	N/A	0.340541
FRA10AC1	0.340546	N/A	0.340546
GOLGA8A	0.340595	N/A	0.340595
KCNMA1	0.340774	N/A	0.340774
PBRM1	0.3408	N/A	0.3408
SYT8	0.340804	N/A	0.340804
SYNGR4	0.340828	N/A	0.340828
MUSTN1	0.341064	N/A	0.341064
MOK	0.341184	N/A	0.341184
PRR23C	0.341189	N/A	0.341189
GRM7	0.341218	N/A	0.341218
TOM1L2	0.341334	N/A	0.341334
MTERF3	0.341482	N/A	0.341482
CCDC169	0.341516	N/A	0.341516
ZNF649	0.341535	N/A	0.341535
PHKA1	0.625872	N/A	0.625872
GUK1	0.341945	N/A	0.341945
LRIT1	0.341991	N/A	0.341991
CD99	0.342059	N/A	0.342059
LCA5L	0.342245	N/A	0.342245
IGDCC4	0.342258	N/A	0.342258
WNT1	0.342374	N/A	0.342374
STAB2	0.342411	N/A	0.342411
CIB1	0.342527	N/A	0.342527
NELFCD	0.342533	N/A	0.342533
AZI2	0.342626	N/A	0.342626
ZNF479	0.342642	N/A	0.342642
KIR2DL3	0.342713	N/A	0.342713
DAGLB	0.342828	N/A	0.342828
GALNT5	0.343072	N/A	0.343072
CD86	0.343124	N/A	0.343124
LRP6	0.34316	N/A	0.34316
MYO1C	0.343273	N/A	0.343273
SLAMF9	0.343341	N/A	0.343341
DZANK1	0.343366	N/A	0.343366
AHSG	0.343484	N/A	0.343484
KMT2A	0.343763	N/A	0.343763
SLC6A15	0.34385	N/A	0.34385
TCP11X1	0.343869	N/A	0.343869
TCP11X2	0.343869	N/A	0.343869
SV2C	0.343912	N/A	0.343912
NDUFA7	0.344004	N/A	0.344004
KIFC3	0.344049	N/A	0.344049
SEC13	0.34409	N/A	0.34409
MINDY1	0.34437	N/A	0.34437
ACP4	0.344393	N/A	0.344393
C3orf52	0.3444	N/A	0.3444
KCNH1	0.344578	N/A	0.344578
GMIP	0.34463	N/A	0.34463
C10orf82	0.344777	N/A	0.344777
LRRC71	0.344858	N/A	0.344858
CD79B	0.344924	N/A	0.344924
FOCAD	0.344985	N/A	0.344985
DHRSX	0.345256	N/A	0.345256
NMS	0.345321	N/A	0.345321
KRTAP5-5	0.345406	N/A	0.345406
CACNA1F	0.345428	N/A	0.345428
TLCD1	0.345446	N/A	0.345446
GPR158	0.345606	N/A	0.345606
ZNF254	0.34564	N/A	0.34564
ARL8A	0.345755	N/A	0.345755
ZNF705G	0.345842	N/A	0.345842
CLCNKA	0.345861	N/A	0.345861
SETD3	0.345956	N/A	0.345956
C4orf3	0.346116	N/A	0.346116
ZDHHC12	0.346173	N/A	0.346173
MASP2	0.346202	N/A	0.346202
G6PC	0.346248	N/A	0.346248
ZNF839	0.346306	N/A	0.346306
DGKH	0.346414	N/A	0.346414
ACCS	0.346663	N/A	0.346663
RILPL2	0.346697	N/A	0.346697
NOS1	0.346797	N/A	0.346797
POLR2B	0.346813	N/A	0.346813
RNMT	0.346813	N/A	0.346813
OLIG2	0.346826	N/A	0.346826
ANAPC1	0.346878	N/A	0.346878
ISL1	0.346897	N/A	0.346897
INTS3	0.346923	N/A	0.346923
PRKCB	0.34694	N/A	0.34694
FNIP2	0.34697	N/A	0.34697
FKBP10	0.347064	N/A	0.347064
AKAIN1	0.347078	N/A	0.347078
CAPSL	0.347154	N/A	0.347154
BSN	0.347166	N/A	0.347166
OXER1	0.347199	N/A	0.347199
HCFC2	0.34739	N/A	0.34739
PRKAR1A	0.347519	N/A	0.347519
BAHD1	0.347541	N/A	0.347541
C1QTNF8	0.347582	N/A	0.347582
TBRG4	0.347729	N/A	0.347729
RD3L	0.347736	N/A	0.347736
TAMM41	0.347739	N/A	0.347739
PPIL2	0.347741	N/A	0.347741
CROCC	0.714004	N/A	0.714004
MSC	0.347786	N/A	0.347786
TMEM150C	0.347895	N/A	0.347895
GJB7	0.347916	N/A	0.347916
IFNA13	0.347969	N/A	0.347969
B3GNT4	0.348262	N/A	0.348262
ARHGDIA	0.348325	N/A	0.348325
METAP1	0.348379	N/A	0.348379
A1CF	0.348539	N/A	0.348539
PTX4	0.348575	N/A	0.348575
CALHM6	0.348585	N/A	0.348585
CUEDC2	0.348632	N/A	0.348632
CFLAR	0.348654	N/A	0.348654
DCP1B	0.348684	N/A	0.348684
NMT1	0.348728	N/A	0.348728
SCAND1	0.348865	N/A	0.348865
SLC25A34	0.348869	N/A	0.348869
TTC7B	0.349135	N/A	0.349135
FAM184B	0.349283	N/A	0.349283
PPP1R12C	0.349292	N/A	0.349292
HOOK3	0.349296	N/A	0.349296
LPP	0.34936	N/A	0.34936
SRCIN1	0.349386	N/A	0.349386
AKNAD1	0.349477	N/A	0.349477
KCNE4	0.34953	N/A	0.34953
ZNF205	0.349598	N/A	0.349598
NCF1	0.349653	N/A	0.349653
R3HDM1	0.349669	N/A	0.349669
COL9A3	0.349745	N/A	0.349745
ALX1	0.349758	N/A	0.349758
MEPCE	0.349774	N/A	0.349774
OR5W2	0.34981	N/A	0.34981
CPLX1	0.349823	N/A	0.349823
GAD1	0.349844	N/A	0.349844
OR8I2	0.34995	N/A	0.34995
EXOSC3	0.349972	N/A	0.349972
SV2B	0.349977	N/A	0.349977
IFIT1	0.35009	N/A	0.35009
SPECC1L	0.350123	N/A	0.350123
C16orf46	0.350402	N/A	0.350402
USP44	0.350407	N/A	0.350407
KCNK5	0.350694	N/A	0.350694
CDX1	0.350701	N/A	0.350701
BRSK1	0.350733	N/A	0.350733
GPR6	0.350833	N/A	0.350833
CLVS2	0.350835	N/A	0.350835
ZNF547	0.350913	N/A	0.350913
NMBR	0.351009	N/A	0.351009
ZNF543	0.351073	N/A	0.351073
CHI3L1	0.351114	N/A	0.351114
TOGARAM1	0.351194	N/A	0.351194
MUC22	0.351281	N/A	0.351281
ZNF235	0.351318	N/A	0.351318
RHOD	0.351463	N/A	0.351463
CDC40	0.351547	N/A	0.351547
NBEAL1	0.351562	N/A	0.351562
ZNF671	0.351605	N/A	0.351605
PLAAT5	0.351646	N/A	0.351646
ARL14EP	0.35177	N/A	0.35177
RSPH4A	0.351779	N/A	0.351779
KCNA7	0.351914	N/A	0.351914
TTC12	0.351973	N/A	0.351973
SSH2	0.351996	N/A	0.351996
SLC25A31	0.351997	N/A	0.351997
INIP	0.352192	N/A	0.352192
APOBEC1	0.352244	N/A	0.352244
TMEM63C	0.352462	N/A	0.352462
PRSS27	0.35251	N/A	0.35251
PDIA4	0.352524	N/A	0.352524
GRIP2	0.352527	N/A	0.352527
FSTL4	0.35273	N/A	0.35273
NAA25	0.352806	N/A	0.352806
PANK4	0.352933	N/A	0.352933
LMTK3	0.353021	N/A	0.353021
MRPS23	0.353148	N/A	0.353148
H2BC1	0.353216	N/A	0.353216
IGSF23	0.353245	N/A	0.353245
SP6	0.353246	N/A	0.353246
AAGAB	0.353329	N/A	0.353329
PPM1F	0.353353	N/A	0.353353
MZT2A	0.353702	N/A	0.353702
BAG2	0.353717	N/A	0.353717
CCDC124	0.353758	N/A	0.353758
FAM13B	0.353879	N/A	0.353879
ZBTB34	0.353908	N/A	0.353908
CEP57L1	0.354124	N/A	0.354124
MEGF8	0.354179	N/A	0.354179
WDR49	0.354207	N/A	0.354207
KLHL22	0.354209	N/A	0.354209
ZNF611	0.354275	N/A	0.354275
GASK1A	0.354325	N/A	0.354325
SAP25	0.354348	N/A	0.354348
MAP1LC3A	0.354383	N/A	0.354383
NFKB2	0.354483	N/A	0.354483
NDUFB6	0.354494	N/A	0.354494
IQCF6	0.354512	N/A	0.354512
PADI1	0.354533	N/A	0.354533
COL26A1	0.354642	N/A	0.354642
RABGGTA	0.354689	N/A	0.354689
PPP1R3A	0.354861	N/A	0.354861
C20orf96	0.354904	N/A	0.354904
OLR1	0.355312	N/A	0.355312
LURAP1L	0.355338	N/A	0.355338
TGS1	0.355434	N/A	0.355434
PCGF6	0.355543	N/A	0.355543
CFAP65	0.355564	N/A	0.355564
TBXA2R	0.355626	N/A	0.355626
ING3	0.355652	N/A	0.355652
CDH2	0.35569	N/A	0.35569
PRPF4	0.355723	N/A	0.355723
ZFP42	0.355887	N/A	0.355887
PDRG1	0.356025	N/A	0.356025
TSSK6	0.356066	N/A	0.356066
CHST8	0.356095	N/A	0.356095
KCTD14	0.356119	N/A	0.356119
CCDC80	0.356155	N/A	0.356155
GFM1	0.356174	N/A	0.356174
DPY19L3	0.35628	N/A	0.35628
IGSF9B	0.356398	N/A	0.356398
ASH1L	0.356468	N/A	0.356468
IL18R1	0.356614	N/A	0.356614
CPS1	0.356668	N/A	0.356668
KIAA1109	0.356832	N/A	0.356832
POLR3A	0.356845	N/A	0.356845
ITGB1	0.357109	N/A	0.357109
ATP8B3	0.357163	N/A	0.357163
TTC38	0.357163	N/A	0.357163
LGR4	0.357275	N/A	0.357275
SLC22A8	0.357379	N/A	0.357379
DRC1	0.357438	N/A	0.357438
PRM1	0.357582	N/A	0.357582
OTOS	0.357684	N/A	0.357684
RPL7A	0.357697	N/A	0.357697
CFAP97D1	0.357741	N/A	0.357741
ZMPSTE24	0.357882	N/A	0.357882
SAXO1	0.357896	N/A	0.357896
TAF2	0.35803	N/A	0.35803
EIF5	0.358165	N/A	0.358165
HIP1	0.358292	N/A	0.358292
AK8	0.358357	N/A	0.358357
AKTIP	0.358366	N/A	0.358366
SEPTIN7	0.358382	N/A	0.358382
RANBP6	0.358391	N/A	0.358391
GPR83	0.358404	N/A	0.358404
RXFP3	0.358548	N/A	0.358548
CARD11	0.358549	N/A	0.358549
GRAMD1A	0.35859	N/A	0.35859
OR4A15	0.358636	N/A	0.358636
MGAT4C	0.358888	N/A	0.358888
HNRNPAB	0.358911	N/A	0.358911
AEN	0.358949	N/A	0.358949
ASAH2	0.358978	N/A	0.358978
USP38	0.35903	N/A	0.35903
OOSP2	0.359114	N/A	0.359114
SLC18A2	0.359121	N/A	0.359121
AMDHD1	0.684082	N/A	0.684082
ATP2B2	0.359144	N/A	0.359144
STAT5A	0.359288	N/A	0.359288
ALPK1	0.359551	N/A	0.359551
SASH1	0.359831	N/A	0.359831
POLR2A	0.359849	N/A	0.359849
ACYP1	0.359931	N/A	0.359931
INCENP	0.360014	N/A	0.360014
CLOCK	0.360055	N/A	0.360055
CD2	0.360124	N/A	0.360124
GGCX	0.360159	N/A	0.360159
MC1R	0.36024	N/A	0.36024
FAM155A	0.360364	N/A	0.360364
ZNF433	0.360414	N/A	0.360414
MND1	0.360571	N/A	0.360571
VWCE	0.360607	N/A	0.360607
SPOCK2	0.360618	N/A	0.360618
DNASE1	0.830419	N/A	0.830419
CPNE1	0.360685	N/A	0.360685
DKK1	0.360775	N/A	0.360775
ACOD1	0.360822	N/A	0.360822
AK7	0.36083	N/A	0.36083
SALL1	0.360842	N/A	0.360842
HHATL	0.360905	N/A	0.360905
TXLNA	0.36096	N/A	0.36096
OR1A1	0.361121	N/A	0.361121
KLHDC2	0.361201	N/A	0.361201
EVI5	0.361339	N/A	0.361339
VAX1	0.361389	N/A	0.361389
PISD	0.361402	N/A	0.361402
LMOD1	0.361472	N/A	0.361472
PARP2	0.361567	N/A	0.361567
INSL4	0.36163	N/A	0.36163
SLC16A12	0.361631	N/A	0.361631
CCR7	0.361699	N/A	0.361699
KCNU1	0.361806	N/A	0.361806
OR1A2	0.361867	N/A	0.361867
POU2AF1	0.362005	N/A	0.362005
PDE3B	0.362085	N/A	0.362085
BOLA3	0.362199	N/A	0.362199
FIGLA	0.362303	N/A	0.362303
NRL	0.454961	N/A	0.454961
TNFSF8	0.36254	N/A	0.36254
CNTN4	0.362582	N/A	0.362582
KCNK1	0.362604	N/A	0.362604
ZNF660	0.36275	N/A	0.36275
CYP7A1	0.362839	N/A	0.362839
AMBRA1	0.362947	N/A	0.362947
UBD	0.362953	N/A	0.362953
ZNF780A	0.363035	N/A	0.363035
ID2	0.363151	N/A	0.363151
MGA	0.363197	N/A	0.363197
GRIK2	0.363199	N/A	0.363199
CREG2	0.363283	N/A	0.363283
MCCC2	0.363369	N/A	0.363369
GAN	0.363844	N/A	0.363844
KRT7	0.363895	N/A	0.363895
KIR2DS3	0.363899	N/A	0.363899
TNFRSF21	0.364037	N/A	0.364037
ANAPC11	0.364105	N/A	0.364105
CUEDC1	0.364293	N/A	0.364293
LRRIQ3	0.364307	N/A	0.364307
MTDH	0.364375	N/A	0.364375
INHBB	0.364452	N/A	0.364452
TOX4	0.364824	N/A	0.364824
ASPRV1	0.364835	N/A	0.364835
CLIC3	0.364838	N/A	0.364838
SEPHS1	0.364963	N/A	0.364963
MTARC1	0.365081	N/A	0.365081
SPOP	0.365082	N/A	0.365082
ZNF596	0.365094	N/A	0.365094
CDC14B	0.365114	N/A	0.365114
OR6P1	0.365122	N/A	0.365122
ARVCF	0.365151	N/A	0.365151
BCS1L	0.36517	N/A	0.36517
APBA1	0.365202	N/A	0.365202
TTC1	0.365244	N/A	0.365244
THEMIS2	0.365284	N/A	0.365284
TAX1BP3	0.36544	N/A	0.36544
DNAJB4	0.365455	N/A	0.365455
MFGE8	0.365548	N/A	0.365548
ADPRH	0.365678	N/A	0.365678
ZNF585B	0.365731	N/A	0.365731
TNFRSF10B	0.365864	N/A	0.365864
CCT2	0.365926	N/A	0.365926
ELOA	0.365965	N/A	0.365965
KIF18A	0.366202	N/A	0.366202
ZFP90	0.366257	N/A	0.366257
S100A13	0.366293	N/A	0.366293
NRDE2	0.366451	N/A	0.366451
OTUD4	0.366489	N/A	0.366489
CNTF	0.366643	N/A	0.366643
KHDRBS2	0.366685	N/A	0.366685
TARS2	0.3667	N/A	0.3667
HMBS	0.36671	N/A	0.36671
SP8	0.366745	N/A	0.366745
SLC25A35	0.366785	N/A	0.366785
SPP1	0.367067	N/A	0.367067
BCL7A	0.367086	N/A	0.367086
CYBRD1	0.367098	N/A	0.367098
AFG3L2	0.367168	N/A	0.367168
SSB	0.367266	N/A	0.367266
GPR141	0.3673	N/A	0.3673
DACT1	0.367439	N/A	0.367439
GEMIN4	0.367632	N/A	0.367632
RAMAC	0.367646	N/A	0.367646
HS6ST1	0.367677	N/A	0.367677
KRTAP19-7	0.367684	N/A	0.367684
OR10Q1	0.367751	N/A	0.367751
GPR139	0.367814	N/A	0.367814
CCDC105	0.367822	N/A	0.367822
PLS1	0.367971	N/A	0.367971
ULK2	0.367974	N/A	0.367974
FAXC	0.367977	N/A	0.367977
TAS1R3	0.367991	N/A	0.367991
FCHSD2	0.367992	N/A	0.367992
FANCC	0.368043	N/A	0.368043
BASP1	0.368141	N/A	0.368141
SYNJ2	0.368198	N/A	0.368198
AKAP7	0.368252	N/A	0.368252
SLC34A2	0.368296	N/A	0.368296
PLEKHA1	0.368311	N/A	0.368311
KRTAP9-3	0.368419	N/A	0.368419
MAPKAP1	0.368438	N/A	0.368438
CR2	0.368478	N/A	0.368478
EMCN	0.368511	N/A	0.368511
DCHS1	0.691667	N/A	0.691667
GAGE1	0.368545	N/A	0.368545
OXTR	0.368545	N/A	0.368545
SCMH1	0.368734	N/A	0.368734
TTLL9	0.368833	N/A	0.368833
TSC22D4	0.368879	N/A	0.368879
EFCAB6	0.36888	N/A	0.36888
TNXB	0.368885	N/A	0.368885
MAP2K7	0.368907	N/A	0.368907
CD44	0.36898	N/A	0.36898
CACNA2D2	0.368985	N/A	0.368985
ZNF629	0.369024	N/A	0.369024
PLCD1	0.369092	N/A	0.369092
C1orf162	0.369258	N/A	0.369258
OR2AG2	0.36927	N/A	0.36927
ATAT1	0.36959	N/A	0.36959
GNAL	0.369763	N/A	0.369763
SCO1	0.369815	N/A	0.369815
NECTIN3	0.369861	N/A	0.369861
GAPVD1	0.369957	N/A	0.369957
S100Z	0.37007	N/A	0.37007
TNPO1	0.370103	N/A	0.370103
SPRTN	0.370142	N/A	0.370142
TLL1	0.370174	N/A	0.370174
TSEN2	0.370195	N/A	0.370195
ARSJ	0.370277	N/A	0.370277
CTSD	0.370348	N/A	0.370348
KLHL2	0.370376	N/A	0.370376
PAOX	0.370491	N/A	0.370491
COP1	0.370557	N/A	0.370557
HSDL1	0.370781	N/A	0.370781
SLC22A5	0.370824	N/A	0.370824
ANKZF1	0.370865	N/A	0.370865
TFF2	0.370925	N/A	0.370925
ADGRB2	0.371002	N/A	0.371002
INSL3	0.37116	N/A	0.37116
TGFBR1	0.371201	N/A	0.371201
AGMAT	0.371263	N/A	0.371263
UBXN1	0.371291	N/A	0.371291
STC1	0.371323	N/A	0.371323
YARS2	0.371541	N/A	0.371541
BTG4	0.371572	N/A	0.371572
FNBP1	0.371579	N/A	0.371579
RFPL4AL1	0.371807	N/A	0.371807
RPL14	0.371902	N/A	0.371902
SLC4A3	0.372001	N/A	0.372001
OR9Q1	0.372123	N/A	0.372123
BCKDHB	0.372232	N/A	0.372232
IPCEF1	0.372259	N/A	0.372259
BRWD1	0.372271	N/A	0.372271
DLG4	0.372368	N/A	0.372368
OR7A5	0.372525	N/A	0.372525
STPG4	0.372538	N/A	0.372538
FAM20C	0.37257	N/A	0.37257
MMP8	0.372626	N/A	0.372626
VSIG8	0.372642	N/A	0.372642
PRSS50	0.37266	N/A	0.37266
LOC102725023	0.372671	N/A	0.372671
CTNNA1	0.372682	N/A	0.372682
LOC107984974	0.372705	N/A	0.372705
ZNF93	0.372789	N/A	0.372789
ARV1	0.372792	N/A	0.372792
SBNO2	0.372834	N/A	0.372834
TSPYL1	0.372886	N/A	0.372886
KLF15	0.372978	N/A	0.372978
CRYBG1	0.373144	N/A	0.373144
BTN3A1	0.3732	N/A	0.3732
OR4X2	0.373205	N/A	0.373205
C16orf96	0.373215	N/A	0.373215
PIAS3	0.756281	N/A	0.756281
STK17B	0.373501	N/A	0.373501
ST8SIA5	0.373519	N/A	0.373519
ROBO1	0.373578	N/A	0.373578
HACD2	0.373639	N/A	0.373639
HPS5	0.373669	N/A	0.373669
H4C3	0.37367	N/A	0.37367
REG4	0.373695	N/A	0.373695
TGFBR3	0.373701	N/A	0.373701
IL1RL1	0.37374	N/A	0.37374
ACSS2	0.373764	N/A	0.373764
MAP3K1	0.373825	N/A	0.373825
DCTN4	0.373855	N/A	0.373855
ZNF354B	0.373858	N/A	0.373858
MYADML2	0.37418	N/A	0.37418
OR5H15	0.37425	N/A	0.37425
FPR2	0.37438	N/A	0.37438
PAF1	0.374392	N/A	0.374392
SGPP1	0.374447	N/A	0.374447
CD109	0.374528	N/A	0.374528
DNAJA4	0.374542	N/A	0.374542
MS4A6A	0.374679	N/A	0.374679
CRNN	0.374718	N/A	0.374718
SNX30	0.374797	N/A	0.374797
RYR2	0.374799	N/A	0.374799
SPTAN1	0.374857	N/A	0.374857
GPR55	0.374902	N/A	0.374902
PRKACA	0.374919	N/A	0.374919
ANKRD1	0.80675	N/A	0.80675
WDR47	0.375011	N/A	0.375011
MS4A15	0.375155	N/A	0.375155
KRTAP10-2	0.375221	N/A	0.375221
IFI44	0.375225	N/A	0.375225
CIDEB	0.375259	N/A	0.375259
HCFC1R1	0.375267	N/A	0.375267
MGLL	0.375336	N/A	0.375336
RILP	0.375391	N/A	0.375391
ZBTB1	0.375417	N/A	0.375417
FSCB	0.375439	N/A	0.375439
XKRX	0.375538	N/A	0.375538
HGSNAT	0.375824	N/A	0.375824
SIGLEC8	0.37586	N/A	0.37586
FRMPD3	0.375906	N/A	0.375906
PCBP4	0.376129	N/A	0.376129
ITPR1	0.376256	N/A	0.376256
CASQ2	0.376269	N/A	0.376269
HDHD3	0.3763	N/A	0.3763
USF3	0.376516	N/A	0.376516
GCG	0.376531	N/A	0.376531
CCDC92	0.376666	N/A	0.376666
CERS6	0.37667	N/A	0.37667
OR4A5	0.376679	N/A	0.376679
OTP	0.376818	N/A	0.376818
GOLGA2	0.37684	N/A	0.37684
MFAP3L	0.376983	N/A	0.376983
GLB1L3	0.377032	N/A	0.377032
EYA4	0.377157	N/A	0.377157
FAM107B	0.377185	N/A	0.377185
PRR11	0.377254	N/A	0.377254
ST20-MTHFS	0.627597	N/A	0.627597
GSTK1	0.377285	N/A	0.377285
OR2T34	0.377367	N/A	0.377367
CEP72	0.377473	N/A	0.377473
TRIM5	0.377495	N/A	0.377495
ZC3H14	0.37778	N/A	0.37778
NCSTN	0.377883	N/A	0.377883
DGCR2	0.750025	N/A	0.750025
H2AC13	0.377955	N/A	0.377955
ZNF268	0.377963	N/A	0.377963
GSTCD	0.378075	N/A	0.378075
SLC25A17	0.378101	N/A	0.378101
DBT	0.378107	N/A	0.378107
GRIA4	0.378151	N/A	0.378151
RAB6C	0.378155	N/A	0.378155
TOB1	0.378206	N/A	0.378206
FAM210A	0.378368	N/A	0.378368
SPATS1	0.378383	N/A	0.378383
IFT43	0.378394	N/A	0.378394
IRF7	0.378435	N/A	0.378435
HOXB1	0.378477	N/A	0.378477
SLC5A6	0.37859	N/A	0.37859
MSH3	0.378624	N/A	0.378624
UBALD1	0.378654	N/A	0.378654
HECTD4	0.37874	N/A	0.37874
RNF20	0.378822	N/A	0.378822
CCDC63	0.378888	N/A	0.378888
ZGLP1	0.379025	N/A	0.379025
HTRA1	0.379106	N/A	0.379106
ALG9	0.379123	N/A	0.379123
OSBPL9	0.379314	N/A	0.379314
NDUFV1	0.379331	N/A	0.379331
ZNF534	0.379403	N/A	0.379403
KDM4B	0.379415	N/A	0.379415
ZBTB42	0.379454	N/A	0.379454
WASF1	0.379513	N/A	0.379513
MMP2	0.379596	N/A	0.379596
DEAF1	0.379598	N/A	0.379598
TEK	0.379638	N/A	0.379638
CAPNS2	0.379641	N/A	0.379641
ALDOC	0.379664	N/A	0.379664
LEMD1	0.379798	N/A	0.379798
CT47B1	0.379828	N/A	0.379828
LRIG1	0.379987	N/A	0.379987
ZNF816	0.380068	N/A	0.380068
ASL	0.380104	N/A	0.380104
HAPLN3	0.380116	N/A	0.380116
CENPS	0.38014	N/A	0.38014
DYNLT1	0.380168	N/A	0.380168
TMEM191B	0.380337	N/A	0.380337
PHPT1	0.380392	N/A	0.380392
CTNNBL1	0.380396	N/A	0.380396
MCTP1	0.380536	N/A	0.380536
TLR4	0.380543	N/A	0.380543
TMEM190	0.584134	N/A	0.584134
RNF167	0.380556	N/A	0.380556
TMEM220	0.380585	N/A	0.380585
SALL2	0.380667	N/A	0.380667
CASP10	0.380697	N/A	0.380697
AZGP1	0.380718	N/A	0.380718
FAM78A	0.380906	N/A	0.380906
RUNX1	0.380906	N/A	0.380906
HES2	0.380949	N/A	0.380949
IRS4	0.381049	N/A	0.381049
BARHL2	0.381128	N/A	0.381128
EDN3	0.38116	N/A	0.38116
PTPN3	0.381168	N/A	0.381168
KANK1	0.38135	N/A	0.38135
TIMM22	0.38139	N/A	0.38139
ESR2	0.381392	N/A	0.381392
TDRKH	0.381443	N/A	0.381443
AADACL3	0.381547	N/A	0.381547
PTPRB	0.381586	N/A	0.381586
GRXCR1	0.381657	N/A	0.381657
NFAM1	0.38166	N/A	0.38166
CALCA	0.381682	N/A	0.381682
FABP7	0.381743	N/A	0.381743
IL20RB	0.381856	N/A	0.381856
PRPSAP1	0.381894	N/A	0.381894
TAS2R20	0.381895	N/A	0.381895
COLEC12	0.381915	N/A	0.381915
LRBA	0.382053	N/A	0.382053
CSN2	0.382062	N/A	0.382062
FAM181B	0.382062	N/A	0.382062
CIC	0.382242	N/A	0.382242
PPP3R2	0.382277	N/A	0.382277
RBM45	0.382335	N/A	0.382335
SEC31A	0.382441	N/A	0.382441
C1QA	0.382503	N/A	0.382503
SLC2A8	0.382509	N/A	0.382509
SPATA31A6	0.382546	N/A	0.382546
PLA2G5	0.382638	N/A	0.382638
PCDHA5	0.382645	N/A	0.382645
KLHL10	0.382682	N/A	0.382682
RBP7	0.382715	N/A	0.382715
PMEPA1	0.382753	N/A	0.382753
CCDC54	0.382766	N/A	0.382766
RASL11A	0.382766	N/A	0.382766
PDCL	0.382809	N/A	0.382809
IRF2BP2	0.382851	N/A	0.382851
TUBE1	0.382912	N/A	0.382912
NSL1	0.38294	N/A	0.38294
TPST2	0.382949	N/A	0.382949
EMC8	0.383036	N/A	0.383036
KLK11	0.383041	N/A	0.383041
DNAI4	0.383052	N/A	0.383052
CLEC2D	0.383081	N/A	0.383081
ZNF350	0.383181	N/A	0.383181
NBPF7	0.383195	N/A	0.383195
DHRS4	0.383207	N/A	0.383207
OR1S1	0.383266	N/A	0.383266
EHD3	0.383314	N/A	0.383314
GLS	0.383348	N/A	0.383348
A2ML1	0.383511	N/A	0.383511
DKK3	0.383514	N/A	0.383514
TERB1	0.383522	N/A	0.383522
ABITRAM	0.383561	N/A	0.383561
TFPT	0.383598	N/A	0.383598
TRIM26	0.383621	N/A	0.383621
TRIM36	0.38374	N/A	0.38374
AAMP	0.383752	N/A	0.383752
ARHGAP20	0.38377	N/A	0.38377
TBXAS1	0.383855	N/A	0.383855
LYVE1	0.383898	N/A	0.383898
ZNF100	0.383917	N/A	0.383917
WDR26	0.384012	N/A	0.384012
CCDC106	0.384089	N/A	0.384089
PHLDA3	0.384203	N/A	0.384203
DISP1	0.384308	N/A	0.384308
RARA	0.384359	N/A	0.384359
EXOC6B	0.384388	N/A	0.384388
RADIL	0.384455	N/A	0.384455
FAM221A	0.384877	N/A	0.384877
E2F3	0.385004	N/A	0.385004
NPTX1	0.385124	N/A	0.385124
OR5D14	0.385481	N/A	0.385481
NOMO1	0.385534	N/A	0.385534
SPDYC	0.385537	N/A	0.385537
REXO5	0.385538	N/A	0.385538
GGT1	0.385692	N/A	0.385692
PPWD1	0.385934	N/A	0.385934
KRTAP4-2	0.385953	N/A	0.385953
ARL6IP1	0.386039	N/A	0.386039
GJB6	0.386147	N/A	0.386147
SRGN	0.386526	N/A	0.386526
MROH6	0.386531	N/A	0.386531
COQ10B	0.386603	N/A	0.386603
RNF181	0.38661	N/A	0.38661
HOXB4	0.38664	N/A	0.38664
SLC38A11	0.38671	N/A	0.38671
CHN1	0.386755	N/A	0.386755
APEX1	0.386924	N/A	0.386924
CNOT4	0.386949	N/A	0.386949
FIGNL2	0.387059	N/A	0.387059
NCAM1	0.387118	N/A	0.387118
ENG	0.38715	N/A	0.38715
DLL4	0.387171	N/A	0.387171
DNAJC8	0.387345	N/A	0.387345
PAQR4	0.577108	N/A	0.577108
EGR2	0.387444	N/A	0.387444
GCM2	0.387664	N/A	0.387664
TYRP1	0.387666	N/A	0.387666
OR13D1	0.387734	N/A	0.387734
SMDT1	0.387744	N/A	0.387744
C9orf135	0.387834	N/A	0.387834
PLAAT2	0.387887	N/A	0.387887
SRGAP1	0.387956	N/A	0.387956
PLCB1	0.388039	N/A	0.388039
TRUB1	0.388066	N/A	0.388066
LCN8	0.388114	N/A	0.388114
NDUFS1	0.388132	N/A	0.388132
MFSD6	0.38819	N/A	0.38819
NEK5	0.388205	N/A	0.388205
RP1L1	0.388258	N/A	0.388258
RAD52	0.388312	N/A	0.388312
POU3F2	0.388468	N/A	0.388468
ZMIZ1	0.388529	N/A	0.388529
TEDC1	0.388659	N/A	0.388659
NUP214	0.38898	N/A	0.38898
CCDC61	0.388983	N/A	0.388983
CCDC113	0.388983	N/A	0.388983
LELP1	0.389026	N/A	0.389026
FAM240C	0.389044	N/A	0.389044
FUT9	0.389064	N/A	0.389064
SPRR1A	0.389118	N/A	0.389118
CXCR2	0.389163	N/A	0.389163
CMTM2	0.389177	N/A	0.389177
OR5M3	0.389379	N/A	0.389379
PCIF1	0.389513	N/A	0.389513
SYN3	0.389561	N/A	0.389561
SREBF1	0.389678	N/A	0.389678
NECAB2	0.390023	N/A	0.390023
ZNF774	0.390153	N/A	0.390153
OR2Y1	0.390157	N/A	0.390157
GFRA1	0.390249	N/A	0.390249
ALG14	0.390286	N/A	0.390286
OR10J5	0.390321	N/A	0.390321
ZNF160	0.390348	N/A	0.390348
CST5	0.390357	N/A	0.390357
BCL2L14	0.39042	N/A	0.39042
RIPK4	0.390472	N/A	0.390472
RCOR2	0.390548	N/A	0.390548
LYSMD4	0.390578	N/A	0.390578
NR4A3	0.390597	N/A	0.390597
GABRR2	0.390624	N/A	0.390624
IL19	0.390653	N/A	0.390653
GRPEL2	0.390795	N/A	0.390795
C19orf54	0.390929	N/A	0.390929
TAPBPL	0.391067	N/A	0.391067
POLR3E	0.391223	N/A	0.391223
NID1	0.39134	N/A	0.39134
CLDN12	0.39151	N/A	0.39151
ZNRF3	0.391652	N/A	0.391652
CEL	0.391673	N/A	0.391673
ENTPD1	0.391753	N/A	0.391753
RUVBL2	0.391819	N/A	0.391819
ACTN2	0.391942	N/A	0.391942
BHLHA15	0.39205	N/A	0.39205
TPM1	0.392154	N/A	0.392154
DPPA2	0.392158	N/A	0.392158
CASTOR1	0.392166	N/A	0.392166
FASTK	0.39221	N/A	0.39221
UGT3A1	0.392448	N/A	0.392448
C14orf93	0.392494	N/A	0.392494
TNFRSF4	0.392729	N/A	0.392729
MLKL	0.392788	N/A	0.392788
CCDC169-SOHLH2	0.392814	N/A	0.392814
TRIM24	0.392835	N/A	0.392835
ZNF367	0.392889	N/A	0.392889
TMPO	0.392909	N/A	0.392909
STX5	0.392967	N/A	0.392967
S100PBP	0.393006	N/A	0.393006
PIK3IP1	0.393045	N/A	0.393045
LONRF2	0.393291	N/A	0.393291
ACP5	0.39331	N/A	0.39331
DHX37	0.39336	N/A	0.39336
SMARCC2	0.393365	N/A	0.393365
TEKT3	0.39344	N/A	0.39344
PRICKLE1	0.393579	N/A	0.393579
ZSCAN16	0.39369	N/A	0.39369
COG8	0.393692	N/A	0.393692
NOB1	0.393757	N/A	0.393757
ESYT3	0.393873	N/A	0.393873
PRR3	0.393922	N/A	0.393922
TST	0.39398	N/A	0.39398
SLC12A9	0.393993	N/A	0.393993
PSTK	0.394008	N/A	0.394008
TUB	0.394047	N/A	0.394047
OR5AR1	0.394141	N/A	0.394141
RAMP3	0.394183	N/A	0.394183
SLC35F3	0.394257	N/A	0.394257
WAC	0.39426	N/A	0.39426
REXO1	0.394278	N/A	0.394278
RNASEH1	0.394397	N/A	0.394397
DNAJC21	0.394475	N/A	0.394475
TGDS	0.394632	N/A	0.394632
SBK2	0.394702	N/A	0.394702
DGKA	0.394769	N/A	0.394769
CYYR1	0.394792	N/A	0.394792
EMC9	0.394795	N/A	0.394795
AUH	0.394868	N/A	0.394868
EPHX3	0.394913	N/A	0.394913
NCR2	0.394983	N/A	0.394983
BLID	0.395008	N/A	0.395008
MBD3	0.395012	N/A	0.395012
CAP2	0.395245	N/A	0.395245
OR13C5	0.395324	N/A	0.395324
MRFAP1L1	0.395661	N/A	0.395661
DHX40	0.395929	N/A	0.395929
MCM4	0.396009	N/A	0.396009
GALNT10	0.396251	N/A	0.396251
LRP2BP	0.396261	N/A	0.396261
MPV17L2	0.396371	N/A	0.396371
GZMH	0.396437	N/A	0.396437
F5	0.396552	N/A	0.396552
CARMIL1	0.396621	N/A	0.396621
CRELD1	0.754	N/A	0.754
MRGPRX4	0.39682	N/A	0.39682
PSKH2	0.396826	N/A	0.396826
PRR15	0.396872	N/A	0.396872
MISP	0.396916	N/A	0.396916
AVPI1	0.396985	N/A	0.396985
TMEM143	0.397036	N/A	0.397036
RGS1	0.397256	N/A	0.397256
SULT6B1	0.39733	N/A	0.39733
KIAA1191	0.397382	N/A	0.397382
NUP85	0.397525	N/A	0.397525
VWA5B2	0.397561	N/A	0.397561
SLC5A10	0.39757	N/A	0.39757
COL5A1	0.397606	N/A	0.397606
C16orf91	0.397608	N/A	0.397608
TAF6	0.397661	N/A	0.397661
NRIP2	0.397691	N/A	0.397691
IFITM5	0.397858	N/A	0.397858
LCN10	0.397881	N/A	0.397881
INSYN2A	0.397889	N/A	0.397889
CYP20A1	0.398031	N/A	0.398031
TNKS2	0.398058	N/A	0.398058
MCUB	0.398212	N/A	0.398212
MS4A1	0.398219	N/A	0.398219
PIK3C3	0.398234	N/A	0.398234
B3GNT8	0.398292	N/A	0.398292
TRMT1L	0.39835	N/A	0.39835
INCA1	0.398401	N/A	0.398401
MATK	0.398445	N/A	0.398445
IFT172	0.398515	N/A	0.398515
PRUNE1	0.398602	N/A	0.398602
RIC8A	0.398606	N/A	0.398606
FRRS1L	0.398771	N/A	0.398771
OR9K2	0.398785	N/A	0.398785
AKT2	0.398881	N/A	0.398881
ZNF772	0.398922	N/A	0.398922
TAS2R42	0.398965	N/A	0.398965
CD300LG	0.399062	N/A	0.399062
USP4	0.399179	N/A	0.399179
C9orf152	0.399271	N/A	0.399271
LRRC8D	0.39936	N/A	0.39936
BCCIP	0.399395	N/A	0.399395
SIDT1	0.399426	N/A	0.399426
KCNA2	0.39946	N/A	0.39946
MAP3K4	0.399519	N/A	0.399519
LMX1A	0.399632	N/A	0.399632
FKBP8	0.399799	N/A	0.399799
UGT2B28	0.399816	N/A	0.399816
C9orf62	0.399839	N/A	0.399839
NCOA4	0.399864	N/A	0.399864
PGGHG	0.399922	N/A	0.399922
EIF4E1B	0.400182	N/A	0.400182
CLPTM1L	0.4002	N/A	0.4002
SLC46A2	0.400416	N/A	0.400416
ZNF71	0.400435	N/A	0.400435
COL16A1	0.400687	N/A	0.400687
NTAQ1	0.400715	N/A	0.400715
ILRUN	0.400795	N/A	0.400795
AKAP13	0.400934	N/A	0.400934
NUP93	0.401024	N/A	0.401024
ABCB9	0.401067	N/A	0.401067
BMS1	0.401394	N/A	0.401394
FMO5	0.401478	N/A	0.401478
C9orf131	0.401503	N/A	0.401503
TBC1D19	0.401526	N/A	0.401526
OR6C70	0.401583	N/A	0.401583
HEBP2	0.401639	N/A	0.401639
TMX3	0.401954	N/A	0.401954
WHRN	0.402059	N/A	0.402059
GPER1	0.402294	N/A	0.402294
CNOT6L	0.402391	N/A	0.402391
OR5L2	0.402406	N/A	0.402406
DERA	0.40251	N/A	0.40251
MED23	0.402572	N/A	0.402572
TVP23B	0.40267	N/A	0.40267
WNK2	0.402741	N/A	0.402741
POLR2J3	0.402763	N/A	0.402763
IFNAR1	0.402805	N/A	0.402805
DUSP2	0.403007	N/A	0.403007
PAM16	0.40306	N/A	0.40306
FGF21	0.403121	N/A	0.403121
TRABD2A	0.403162	N/A	0.403162
RBM23	0.403254	N/A	0.403254
EFCAB3	0.403289	N/A	0.403289
SLC25A11	0.403382	N/A	0.403382
WDR25	0.403406	N/A	0.403406
DRGX	0.403437	N/A	0.403437
NMB	0.403473	N/A	0.403473
ATP6V1C2	0.403574	N/A	0.403574
SYNGR3	0.461571	N/A	0.461571
STAT3	0.403675	N/A	0.403675
SOGA3	0.403782	N/A	0.403782
MFHAS1	0.403789	N/A	0.403789
TLCD3B	0.403876	N/A	0.403876
DAOA	0.403959	N/A	0.403959
ADCY5	0.404037	N/A	0.404037
PHF20	0.404049	N/A	0.404049
TPSG1	0.404064	N/A	0.404064
ACTR3B	0.404075	N/A	0.404075
BSX	0.404108	N/A	0.404108
METTL11B	0.404144	N/A	0.404144
ANKRD44	0.404179	N/A	0.404179
ZSWIM5	0.148433	N/A	0.148433
RNF39	0.404303	N/A	0.404303
AQP12B	0.404324	N/A	0.404324
OR5M11	0.404358	N/A	0.404358
LOX	0.404447	N/A	0.404447
ADGRL1	0.404458	N/A	0.404458
ITGB6	0.40454	N/A	0.40454
UNC45A	0.404576	N/A	0.404576
P3R3URF-PIK3R3	0.40458	N/A	0.40458
OR7A10	0.404608	N/A	0.404608
NAPG	0.404654	N/A	0.404654
MAGI1	0.404678	N/A	0.404678
NUTM2F	0.40469	N/A	0.40469
ALDH4A1	0.404729	N/A	0.404729
ZSCAN23	0.404873	N/A	0.404873
IL6ST	0.404928	N/A	0.404928
SEPTIN9	0.404984	N/A	0.404984
IL15RA	0.405116	N/A	0.405116
HINFP	0.405128	N/A	0.405128
LUC7L	0.405135	N/A	0.405135
NCR1	0.40522	N/A	0.40522
TSPAN3	0.405243	N/A	0.405243
FRRS1	0.405291	N/A	0.405291
GNA15	0.405459	N/A	0.405459
MRPL34	0.405695	N/A	0.405695
PCK1	0.405774	N/A	0.405774
TGIF2	0.405934	N/A	0.405934
SHISA2	0.40594	N/A	0.40594
FOLR1	0.405957	N/A	0.405957
H3C1	0.406066	N/A	0.406066
MFSD2B	0.40609	N/A	0.40609
HADHB	0.406175	N/A	0.406175
SUGP1	0.460064	N/A	0.460064
RUFY4	0.406453	N/A	0.406453
GCSAM	0.406561	N/A	0.406561
ABCA10	0.406574	N/A	0.406574
BTBD18	0.406618	N/A	0.406618
EVA1A	0.406731	N/A	0.406731
FDFT1	0.406734	N/A	0.406734
LSR	0.406753	N/A	0.406753
STAM	0.406774	N/A	0.406774
PNLDC1	0.406785	N/A	0.406785
SRSF5	0.406858	N/A	0.406858
KRT13	0.406888	N/A	0.406888
PHLDA1	0.406896	N/A	0.406896
ZNF732	0.407005	N/A	0.407005
GJA10	0.407139	N/A	0.407139
RASGEF1C	0.407436	N/A	0.407436
SNORC	0.407442	N/A	0.407442
ATP6V1B1	0.407445	N/A	0.407445
ZNF628	0.407508	N/A	0.407508
EIF4G1	0.407541	N/A	0.407541
HSD17B7	0.407669	N/A	0.407669
MPDZ	0.407682	N/A	0.407682
DMXL1	0.407696	N/A	0.407696
DCAF12	0.407731	N/A	0.407731
DACH2	0.407782	N/A	0.407782
ELSPBP1	0.407834	N/A	0.407834
KIR3DS1	0.407886	N/A	0.407886
ERMARD	0.407888	N/A	0.407888
ACTR5	0.407917	N/A	0.407917
DNAJC17	0.407918	N/A	0.407918
SPTBN4	0.407937	N/A	0.407937
ID1	0.35749	N/A	0.35749
OR9A4	0.407996	N/A	0.407996
PDP1	0.408219	N/A	0.408219
CDON	0.408222	N/A	0.408222
CRP	0.408261	N/A	0.408261
RNASEH2B	0.408455	N/A	0.408455
ATF6B	0.408478	N/A	0.408478
C20orf141	0.408561	N/A	0.408561
PKD1	0.408627	N/A	0.408627
BIRC6	0.40866	N/A	0.40866
TMPRSS15	0.408691	N/A	0.408691
KARS1	0.408759	N/A	0.408759
TEAD3	0.408854	N/A	0.408854
POLR3H	0.408882	N/A	0.408882
KCNMB1	0.408906	N/A	0.408906
TMEM163	0.408929	N/A	0.408929
ADRB2	0.409058	N/A	0.409058
MARS1	0.409302	N/A	0.409302
CNDP1	0.409345	N/A	0.409345
MYEF2	0.409372	N/A	0.409372
TCP10L	0.409703	N/A	0.409703
RLN1	0.410032	N/A	0.410032
ITGA8	0.410037	N/A	0.410037
RASGRF1	0.410125	N/A	0.410125
NDUFB8	0.410129	N/A	0.410129
THEGL	0.410294	N/A	0.410294
ADSL	0.410339	N/A	0.410339
CRTC3	0.410351	N/A	0.410351
COA1	0.410388	N/A	0.410388
DMAC2	0.410489	N/A	0.410489
NOP53	0.410507	N/A	0.410507
GLI3	0.41052	N/A	0.41052
TDRD1	0.410585	N/A	0.410585
CCM2	0.410688	N/A	0.410688
RHBDL1	0.410744	N/A	0.410744
MRPL50	0.410767	N/A	0.410767
KHDRBS1	0.41078	N/A	0.41078
RTL10	0.410781	N/A	0.410781
TMEM167B	0.410816	N/A	0.410816
CDH24	0.410965	N/A	0.410965
HMX2	0.411007	N/A	0.411007
CSN3	0.411048	N/A	0.411048
PEG10	0.4111	N/A	0.4111
PPP5C	0.411221	N/A	0.411221
PON2	0.411244	N/A	0.411244
CASP8AP2	0.411287	N/A	0.411287
GSDMC	0.411303	N/A	0.411303
SLC7A6	0.411502	N/A	0.411502
OR52B2	0.411598	N/A	0.411598
RBCK1	0.41167	N/A	0.41167
CIB2	0.411686	N/A	0.411686
TBCE	0.411693	N/A	0.411693
CRYBA1	0.411717	N/A	0.411717
PIGG	0.411818	N/A	0.411818
MAPK4	0.411822	N/A	0.411822
NAE1	0.412072	N/A	0.412072
NME1-NME2	0.412122	N/A	0.412122
UNC93B1	0.412183	N/A	0.412183
TP53BP2	0.41227	N/A	0.41227
PCDHB13	0.41234	N/A	0.41234
NAA38	0.41256	N/A	0.41256
GPR88	0.41257	N/A	0.41257
SHISA4	0.412612	N/A	0.412612
BACH1	0.41262	N/A	0.41262
BANP	0.412644	N/A	0.412644
LILRA4	0.412649	N/A	0.412649
DUSP5	0.413118	N/A	0.413118
TTC23	0.413212	N/A	0.413212
MRPL18	0.413267	N/A	0.413267
ZP4	0.413297	N/A	0.413297
TCEA1	0.413475	N/A	0.413475
SH3TC2	0.413663	N/A	0.413663
HLCS	0.413739	N/A	0.413739
TMTC4	0.413775	N/A	0.413775
SHOX	0.413852	N/A	0.413852
KRT77	0.413901	N/A	0.413901
OSBP2	0.413931	N/A	0.413931
SLC16A3	0.413948	N/A	0.413948
ZBTB26	0.413951	N/A	0.413951
ELF2	0.413986	N/A	0.413986
AGFG2	0.41399	N/A	0.41399
OR1N2	0.414003	N/A	0.414003
DDX4	0.414047	N/A	0.414047
FPR3	0.414053	N/A	0.414053
PPIC	0.414236	N/A	0.414236
CLMN	0.414313	N/A	0.414313
LFNG	0.414377	N/A	0.414377
CFAP58	0.414466	N/A	0.414466
TDO2	0.414543	N/A	0.414543
FABP3	0.414629	N/A	0.414629
DRC3	0.414632	N/A	0.414632
SIRT7	0.414639	N/A	0.414639
NET1	0.414709	N/A	0.414709
SIN3A	0.414827	N/A	0.414827
COLCA2	0.41484	N/A	0.41484
SKIV2L	0.414873	N/A	0.414873
HSP90AA1	0.41514	N/A	0.41514
TRPC4AP	0.415143	N/A	0.415143
GOLT1A	0.415185	N/A	0.415185
MRPL10	0.415248	N/A	0.415248
CD2AP	0.415315	N/A	0.415315
ZSCAN5B	0.415335	N/A	0.415335
SLC35A1	0.415446	N/A	0.415446
RNF14	0.415466	N/A	0.415466
ZMYND15	0.415475	N/A	0.415475
TOMM40	0.415523	N/A	0.415523
CXXC5	0.415635	N/A	0.415635
ADAM19	0.415672	N/A	0.415672
SLC39A7	0.415694	N/A	0.415694
OR8B12	0.415819	N/A	0.415819
CCDC182	0.415841	N/A	0.415841
MBOAT2	0.415858	N/A	0.415858
NIPSNAP3A	0.415944	N/A	0.415944
ALG2	0.416008	N/A	0.416008
SNRNP70	0.416023	N/A	0.416023
FAM166B	0.416103	N/A	0.416103
PRSS41	0.4162	N/A	0.4162
TMX1	0.416248	N/A	0.416248
MKNK2	0.416514	N/A	0.416514
GPR87	0.416524	N/A	0.416524
SLC35F1	0.416604	N/A	0.416604
SFPQ	0.416698	N/A	0.416698
XPR1	0.416823	N/A	0.416823
MOGS	0.416864	N/A	0.416864
IARS1	0.41689	N/A	0.41689
KLK2	0.417144	N/A	0.417144
OR2S2	0.417284	N/A	0.417284
HSPA9	0.417327	N/A	0.417327
CST8	0.417337	N/A	0.417337
KRTCAP2	0.41734	N/A	0.41734
DNAJC24	0.417386	N/A	0.417386
PDK2	0.417447	N/A	0.417447
CADPS2	0.417537	N/A	0.417537
CHAMP1	0.417575	N/A	0.417575
RHOBTB3	0.417647	N/A	0.417647
FOXD4L1	0.41775	N/A	0.41775
TARBP2	0.417833	N/A	0.417833
HTRA4	0.417854	N/A	0.417854
NPY2R	0.417867	N/A	0.417867
TPD52L2	0.41789	N/A	0.41789
QARS1	0.417902	N/A	0.417902
TBX10	0.417974	N/A	0.417974
PDE7A	0.418073	N/A	0.418073
TMTC2	0.418128	N/A	0.418128
SPATA31C2	0.418195	N/A	0.418195
KRTAP10-1	0.4182	N/A	0.4182
CR1	0.418272	N/A	0.418272
SHROOM2	0.418297	N/A	0.418297
ZNF607	0.418365	N/A	0.418365
RTF2	0.418368	N/A	0.418368
CDK11A	0.418502	N/A	0.418502
OR10AG1	0.41851	N/A	0.41851
KCNAB1	0.418525	N/A	0.418525
COPE	0.418652	N/A	0.418652
GCNT1	0.418658	N/A	0.418658
RYR1	0.418794	N/A	0.418794
GAS7	0.41891	N/A	0.41891
CARMIL3	0.418945	N/A	0.418945
PRKAR2A	0.419138	N/A	0.419138
SERINC2	0.419207	N/A	0.419207
ICE1	0.419234	N/A	0.419234
NPC1L1	0.419248	N/A	0.419248
AKAP8L	0.419287	N/A	0.419287
AQP5	0.419289	N/A	0.419289
TMED5	0.419297	N/A	0.419297
WDR24	0.41938	N/A	0.41938
POLG	0.419387	N/A	0.419387
ARMC10	0.419393	N/A	0.419393
FBXO46	0.419464	N/A	0.419464
ZNF17	0.419531	N/A	0.419531
RAD23A	0.419539	N/A	0.419539
RILPL1	0.419551	N/A	0.419551
ULK3	0.419674	N/A	0.419674
HS3ST6	0.419708	N/A	0.419708
TRIM29	0.419732	N/A	0.419732
GBP1	0.419782	N/A	0.419782
ARFGEF1	0.419814	N/A	0.419814
DKKL1	0.419972	N/A	0.419972
SERPINA9	0.420017	N/A	0.420017
ICAM2	0.420075	N/A	0.420075
HMGXB4	0.420121	N/A	0.420121
SRRM4	0.420159	N/A	0.420159
AGO3	0.420167	N/A	0.420167
ECHS1	0.420172	N/A	0.420172
RAG2	0.420335	N/A	0.420335
DYNAP	0.420379	N/A	0.420379
NUCB1	0.629164	N/A	0.629164
PSKH1	0.420644	N/A	0.420644
DPEP3	0.420827	N/A	0.420827
DIABLO	0.420832	N/A	0.420832
ZDHHC11	0.420851	N/A	0.420851
EDNRB	0.420878	N/A	0.420878
PI4K2B	0.420989	N/A	0.420989
RGR	0.421094	N/A	0.421094
NKX2-3	0.421154	N/A	0.421154
FOXC1	0.421215	N/A	0.421215
ALB	0.421233	N/A	0.421233
TPRX1	0.421569	N/A	0.421569
BCAR1	0.42166	N/A	0.42166
BDP1	0.42167	N/A	0.42167
COL20A1	0.421685	N/A	0.421685
P2RY8	0.421787	N/A	0.421787
STRAP	0.421883	N/A	0.421883
ATP5F1B	0.421918	N/A	0.421918
UHMK1	0.421964	N/A	0.421964
EME2	0.421995	N/A	0.421995
ITSN1	0.422052	N/A	0.422052
AVIL	0.422066	N/A	0.422066
TWNK	0.422103	N/A	0.422103
CNTN3	0.422119	N/A	0.422119
DTWD1	0.42218	N/A	0.42218
BFSP2	0.422252	N/A	0.422252
TANGO2	0.422269	N/A	0.422269
ZBED4	0.422332	N/A	0.422332
TAF7	0.422373	N/A	0.422373
PABPC1	0.422391	N/A	0.422391
DGAT2	0.422401	N/A	0.422401
ARHGAP31	0.422485	N/A	0.422485
KRT38	0.422716	N/A	0.422716
ACP7	0.422724	N/A	0.422724
MRPL47	0.422821	N/A	0.422821
MTFMT	0.422871	N/A	0.422871
DACT2	0.422942	N/A	0.422942
EPHB2	0.422978	N/A	0.422978
LARP4	0.422982	N/A	0.422982
ZNF709	0.423063	N/A	0.423063
SIRT6	0.423088	N/A	0.423088
TTN	0.423109	N/A	0.423109
ZBTB44	0.423218	N/A	0.423218
GPR20	0.42322	N/A	0.42322
AK3	0.423257	N/A	0.423257
UFC1	0.423261	N/A	0.423261
COA8	0.423387	N/A	0.423387
LIN37	0.423438	N/A	0.423438
CYP46A1	0.423449	N/A	0.423449
TSGA10	0.423466	N/A	0.423466
NCOA2	0.423589	N/A	0.423589
NSMCE2	0.423647	N/A	0.423647
ARHGAP12	0.423704	N/A	0.423704
GUCD1	0.423797	N/A	0.423797
PDPN	0.42381	N/A	0.42381
EEF1AKMT1	0.423825	N/A	0.423825
FKBP11	0.423827	N/A	0.423827
R3HDM4	0.423904	N/A	0.423904
WBP1L	0.424021	N/A	0.424021
ATL2	0.424037	N/A	0.424037
DOCK11	0.424103	N/A	0.424103
FAM83E	0.424109	N/A	0.424109
SNX13	0.424115	N/A	0.424115
BCO2	0.90203	N/A	0.90203
ENDOU	0.424281	N/A	0.424281
PAK1	0.424293	N/A	0.424293
INTS11	0.424319	N/A	0.424319
ZNF324	0.424355	N/A	0.424355
LOC645177	0.424399	N/A	0.424399
CCN1	0.424472	N/A	0.424472
SYT5	0.424482	N/A	0.424482
PCF11	0.424549	N/A	0.424549
ZSWIM2	0.424552	N/A	0.424552
H4C1	0.424702	N/A	0.424702
MPP4	0.424718	N/A	0.424718
KLC2	0.424732	N/A	0.424732
BPIFC	0.424735	N/A	0.424735
MMACHC	0.424788	N/A	0.424788
MCPH1	0.424825	N/A	0.424825
AK1	0.424834	N/A	0.424834
ERCC3	0.424933	N/A	0.424933
HECTD2	0.424992	N/A	0.424992
ALPG	0.424997	N/A	0.424997
GMNC	0.425028	N/A	0.425028
DCXR	0.425049	N/A	0.425049
OR51V1	0.425079	N/A	0.425079
FAM237A	0.425094	N/A	0.425094
TOR3A	0.425258	N/A	0.425258
PRAMEF1	0.425268	N/A	0.425268
SNRK	0.425349	N/A	0.425349
BIRC7	0.425527	N/A	0.425527
PDPR	0.425756	N/A	0.425756
ATP4B	0.425782	N/A	0.425782
ADORA1	0.425797	N/A	0.425797
PACSIN2	0.425846	N/A	0.425846
GPBAR1	0.425861	N/A	0.425861
EFCC1	0.425872	N/A	0.425872
KCNJ4	0.426017	N/A	0.426017
TAF4B	0.426046	N/A	0.426046
PSG9	0.426131	N/A	0.426131
PDCD6IP	0.426152	N/A	0.426152
CHRM3	0.426171	N/A	0.426171
TSEN15	0.426182	N/A	0.426182
FOXD2	0.4263	N/A	0.4263
SYT11	0.426342	N/A	0.426342
NCAPH	0.426344	N/A	0.426344
RDX	0.42636	N/A	0.42636
UQCRC1	0.42645	N/A	0.42645
OR8B2	0.426468	N/A	0.426468
LOC112268355	0.426508	N/A	0.426508
TADA2B	0.426708	N/A	0.426708
VWA7	0.426752	N/A	0.426752
ITPKB	0.426862	N/A	0.426862
TNFRSF11B	0.426888	N/A	0.426888
PARG	0.426903	N/A	0.426903
RHOT1	0.426906	N/A	0.426906
ICMT	0.427003	N/A	0.427003
PLTP	0.427011	N/A	0.427011
ASGR2	0.427032	N/A	0.427032
KRBA1	0.427139	N/A	0.427139
EAF1	0.427153	N/A	0.427153
PIN1	0.427266	N/A	0.427266
FECH	0.427326	N/A	0.427326
SHISAL2A	0.427348	N/A	0.427348
ATP12A	0.427501	N/A	0.427501
VPS35L	0.427688	N/A	0.427688
R3HCC1	0.427725	N/A	0.427725
PDE8A	0.427748	N/A	0.427748
ZWINT	0.427869	N/A	0.427869
OXCT2	0.427947	N/A	0.427947
TMX4	0.427995	N/A	0.427995
DBX1	0.428025	N/A	0.428025
EBI3	0.428096	N/A	0.428096
LAMP5	0.428197	N/A	0.428197
C17orf80	0.428206	N/A	0.428206
NLRP14	0.428238	N/A	0.428238
ZNF773	0.428272	N/A	0.428272
PGLYRP4	0.428335	N/A	0.428335
TRIP13	0.428379	N/A	0.428379
GTSE1	0.42842	N/A	0.42842
P2RY14	0.428459	N/A	0.428459
MMAB	0.428475	N/A	0.428475
CILP2	0.428529	N/A	0.428529
PCP2	0.428575	N/A	0.428575
ZKSCAN7	0.428746	N/A	0.428746
ANKH	0.428807	N/A	0.428807
ZNF775	0.42882	N/A	0.42882
THUMPD1	0.428927	N/A	0.428927
CHAC1	0.429008	N/A	0.429008
CMSS1	0.429024	N/A	0.429024
FRMD8	0.429037	N/A	0.429037
RNF111	0.429102	N/A	0.429102
NELFA	0.429123	N/A	0.429123
DNA2	0.429308	N/A	0.429308
SOHLH2	0.429537	N/A	0.429537
EIF2AK3	0.429543	N/A	0.429543
ANKS1B	0.429708	N/A	0.429708
CBY3	0.429771	N/A	0.429771
SMAD6	0.429818	N/A	0.429818
PRELID1	0.429851	N/A	0.429851
OR7C2	0.430006	N/A	0.430006
PRLR	0.430014	N/A	0.430014
CALN1	0.430024	N/A	0.430024
FOLR3	0.430137	N/A	0.430137
MTOR	0.430196	N/A	0.430196
ZNF138	0.430199	N/A	0.430199
SLC29A1	0.430214	N/A	0.430214
KIT	0.43022	N/A	0.43022
MNS1	0.430234	N/A	0.430234
GSDMA	0.430368	N/A	0.430368
WIPF2	0.430398	N/A	0.430398
ERVFRD-1	0.430408	N/A	0.430408
OR2T3	0.430432	N/A	0.430432
RPE65	0.430471	N/A	0.430471
ACKR3	0.430471	N/A	0.430471
ADAMDEC1	0.430575	N/A	0.430575
ZBTB7B	0.430583	N/A	0.430583
PCSK2	0.430604	N/A	0.430604
SNRNP27	0.430763	N/A	0.430763
OR8H2	0.43102	N/A	0.43102
DDI2	0.431098	N/A	0.431098
HDDC2	0.431103	N/A	0.431103
TMEM255B	0.431198	N/A	0.431198
ATP6V1E2	0.431233	N/A	0.431233
STAG3	0.431235	N/A	0.431235
CNTLN	0.431415	N/A	0.431415
EFHD2	0.431448	N/A	0.431448
PIP4K2A	0.431606	N/A	0.431606
MYRF	0.431733	N/A	0.431733
ROBO2	0.431802	N/A	0.431802
VASH1	0.431826	N/A	0.431826
ARPC4-TTLL3	0.431851	N/A	0.431851
LRSAM1	0.431892	N/A	0.431892
NMT2	0.431934	N/A	0.431934
CRTC1	0.43201	N/A	0.43201
FAM209A	0.432029	N/A	0.432029
TRAPPC6A	0.432215	N/A	0.432215
DMAC1	0.432258	N/A	0.432258
WFIKKN2	0.43239	N/A	0.43239
CAP1	0.432391	N/A	0.432391
FAM169B	0.432405	N/A	0.432405
TRPV5	0.432548	N/A	0.432548
KIR2DL2	0.432635	N/A	0.432635
THAP10	0.43267	N/A	0.43267
OTUD1	0.432695	N/A	0.432695
FAM160B1	0.432716	N/A	0.432716
TRAM2	0.432812	N/A	0.432812
P2RX2	0.140899	N/A	0.140899
ZNF729	0.432864	N/A	0.432864
COLEC10	0.432878	N/A	0.432878
LDLR	0.433067	N/A	0.433067
GFI1B	0.433078	N/A	0.433078
GTPBP8	0.433093	N/A	0.433093
NT5C1B	0.433093	N/A	0.433093
PIK3R3	0.433301	N/A	0.433301
EPHB1	0.433413	N/A	0.433413
DOCK5	0.433457	N/A	0.433457
OR11H6	0.433497	N/A	0.433497
FBXO28	0.433531	N/A	0.433531
WDR75	0.433534	N/A	0.433534
APOC3	0.433551	N/A	0.433551
OR4C6	0.433594	N/A	0.433594
DCAF8	0.433672	N/A	0.433672
FAM136A	0.433701	N/A	0.433701
MGME1	0.433766	N/A	0.433766
PRSS56	0.433769	N/A	0.433769
EMP2	0.433979	N/A	0.433979
PRELID2	0.43403	N/A	0.43403
GUCA1C	0.434061	N/A	0.434061
TXLNB	0.434075	N/A	0.434075
OR2B2	0.434256	N/A	0.434256
PSMB4	0.434311	N/A	0.434311
SPNS2	0.434351	N/A	0.434351
ALOX12B	0.434352	N/A	0.434352
CROCC2	0.434417	N/A	0.434417
ATP5PD	0.434437	N/A	0.434437
SYCP3	0.434473	N/A	0.434473
HOXD11	0.434496	N/A	0.434496
PARD6B	0.434499	N/A	0.434499
FAM83C	0.434583	N/A	0.434583
MS4A6E	0.43461	N/A	0.43461
DNAJC22	0.434635	N/A	0.434635
CENPB	0.434691	N/A	0.434691
GCSH	0.434844	N/A	0.434844
SPNS1	0.434934	N/A	0.434934
TMEM244	0.434959	N/A	0.434959
MRPL12	0.435073	N/A	0.435073
UBQLN1	0.4351	N/A	0.4351
MS4A8	0.435218	N/A	0.435218
ZFAND6	0.4353	N/A	0.4353
PRB4	0.435328	N/A	0.435328
ZNF507	0.435331	N/A	0.435331
NGEF	0.435348	N/A	0.435348
OR10T2	0.435456	N/A	0.435456
MINDY3	0.435466	N/A	0.435466
CHPF2	0.435634	N/A	0.435634
ZNF79	0.435678	N/A	0.435678
HCK	0.435727	N/A	0.435727
ARL5A	0.435848	N/A	0.435848
HES1	0.435849	N/A	0.435849
ERBB2	0.43593	N/A	0.43593
LRCH3	0.435952	N/A	0.435952
EVX1	0.435993	N/A	0.435993
CST1	0.436009	N/A	0.436009
NBPF6	0.436106	N/A	0.436106
ZNF618	0.43613	N/A	0.43613
AQP2	0.436206	N/A	0.436206
ZNF12	0.436421	N/A	0.436421
HACD3	0.436459	N/A	0.436459
OR4K13	0.436487	N/A	0.436487
TTC14	0.436491	N/A	0.436491
PI4K2A	0.436573	N/A	0.436573
OR10H2	0.436612	N/A	0.436612
HEBP1	0.436695	N/A	0.436695
SAMSN1	0.436716	N/A	0.436716
L3HYPDH	0.436731	N/A	0.436731
SLC5A2	0.436783	N/A	0.436783
MEX3C	0.436877	N/A	0.436877
ACSM4	0.436934	N/A	0.436934
HES3	0.436969	N/A	0.436969
POLQ	0.437	N/A	0.437
SHISA5	0.437044	N/A	0.437044
OR52K2	0.437056	N/A	0.437056
OR11H2	0.437072	N/A	0.437072
KCNQ4	0.437155	N/A	0.437155
RANGAP1	0.437179	N/A	0.437179
HDGF	0.437194	N/A	0.437194
CXCL12	0.437198	N/A	0.437198
SLC15A4	0.437263	N/A	0.437263
ZNF574	0.437272	N/A	0.437272
CERS1	0.437387	N/A	0.437387
LY6G6C	0.437424	N/A	0.437424
RBL2	0.437449	N/A	0.437449
TNK2	0.437482	N/A	0.437482
GIPC3	0.437535	N/A	0.437535
RELN	0.437596	N/A	0.437596
PTAFR	0.437712	N/A	0.437712
CD6	0.437714	N/A	0.437714
OR2A25	0.437754	N/A	0.437754
FAM162A	0.437804	N/A	0.437804
KIAA0895L	0.437807	N/A	0.437807
SIGLEC5	0.437828	N/A	0.437828
KCNAB2	0.437831	N/A	0.437831
CHRNB4	0.43798	N/A	0.43798
ATP8B1	0.438203	N/A	0.438203
ATP6V1A	0.438239	N/A	0.438239
LIN28A	0.438312	N/A	0.438312
GLTP	0.438504	N/A	0.438504
SSUH2	0.438598	N/A	0.438598
RAC3	0.438605	N/A	0.438605
PSPN	0.438631	N/A	0.438631
STK19	0.438652	N/A	0.438652
KLHL9	0.438687	N/A	0.438687
PACSIN1	0.438745	N/A	0.438745
SSBP4	0.438763	N/A	0.438763
OSBP	0.438918	N/A	0.438918
IL7R	0.438932	N/A	0.438932
FOXN1	0.43897	N/A	0.43897
PYHIN1	0.438982	N/A	0.438982
DNAH1	0.439074	N/A	0.439074
ZNF585A	0.439102	N/A	0.439102
TNFSF18	0.439231	N/A	0.439231
SLC38A7	0.439324	N/A	0.439324
SERPIND1	0.439332	N/A	0.439332
C19orf84	0.439466	N/A	0.439466
NOL3	0.831995	N/A	0.831995
LRRC66	0.439618	N/A	0.439618
ZCWPW1	0.439685	N/A	0.439685
HAAO	0.439721	N/A	0.439721
EMG1	0.439858	N/A	0.439858
TCEANC2	0.439871	N/A	0.439871
ATP8A1	0.439887	N/A	0.439887
TOR1AIP2	0.439976	N/A	0.439976
BPTF	0.440052	N/A	0.440052
MYO1G	0.440059	N/A	0.440059
EIF3M	0.440186	N/A	0.440186
PRRT2	0.440203	N/A	0.440203
ZNF558	0.440243	N/A	0.440243
BECN2	0.440246	N/A	0.440246
FCHO2	0.440314	N/A	0.440314
GYPB	0.44033	N/A	0.44033
GNB4	0.440389	N/A	0.440389
FAM167A	0.440513	N/A	0.440513
TMEM215	0.440537	N/A	0.440537
CCNL1	0.440594	N/A	0.440594
PHOSPHO1	0.440633	N/A	0.440633
THBS2	0.440641	N/A	0.440641
EXOSC5	0.440783	N/A	0.440783
SMC6	0.440787	N/A	0.440787
OR13C3	0.440887	N/A	0.440887
MARCHF11	0.440897	N/A	0.440897
UNG	0.54851	N/A	0.54851
RIDA	0.440969	N/A	0.440969
FGF22	0.440973	N/A	0.440973
GZMM	0.440997	N/A	0.440997
PELO	0.441004	N/A	0.441004
PNISR	0.441011	N/A	0.441011
LCE1C	0.441069	N/A	0.441069
GASK1B	0.441118	N/A	0.441118
NDRG2	0.441142	N/A	0.441142
ADCY7	0.441198	N/A	0.441198
DUSP6	0.441403	N/A	0.441403
ANKRD66	0.441413	N/A	0.441413
EXOSC2	0.441439	N/A	0.441439
TRAT1	0.441529	N/A	0.441529
HSDL2	0.441618	N/A	0.441618
PPP1R14C	0.441648	N/A	0.441648
ZFR	0.441828	N/A	0.441828
RDH5	0.536952	N/A	0.536952
ATAD1	0.441916	N/A	0.441916
IGFBP7	0.441972	N/A	0.441972
CRYBB1	0.442009	N/A	0.442009
SNRNP25	0.442031	N/A	0.442031
CFAP47	0.442057	N/A	0.442057
PIK3R1	0.442072	N/A	0.442072
ERI3	0.442182	N/A	0.442182
OR10V1	0.442194	N/A	0.442194
MYORG	0.442207	N/A	0.442207
CALD1	0.442209	N/A	0.442209
TACC2	0.442245	N/A	0.442245
TCF12	0.442259	N/A	0.442259
UBQLN4	0.442378	N/A	0.442378
ZNF521	0.442385	N/A	0.442385
CASC3	0.442453	N/A	0.442453
ATPSCKMT	0.442459	N/A	0.442459
IFI16	0.442475	N/A	0.442475
CYS1	0.442672	N/A	0.442672
UVRAG	0.442721	N/A	0.442721
USP39	0.442765	N/A	0.442765
BSG	0.442797	N/A	0.442797
DHX30	0.442834	N/A	0.442834
DOCK6	0.442863	N/A	0.442863
FYCO1	0.44289	N/A	0.44289
CENPN	0.442904	N/A	0.442904
STXBP4	0.443005	N/A	0.443005
ZNF695	0.44301	N/A	0.44301
SLC6A20	0.443015	N/A	0.443015
MPDU1	0.443092	N/A	0.443092
TRPM2	0.443149	N/A	0.443149
ISG20	0.443264	N/A	0.443264
CEACAM21	0.443385	N/A	0.443385
CHGB	0.443425	N/A	0.443425
AQR	0.443567	N/A	0.443567
APOA4	0.443688	N/A	0.443688
SLC35C2	0.443773	N/A	0.443773
STAR	0.443797	N/A	0.443797
MUC5B	0.44382	N/A	0.44382
RHBDF1	0.443853	N/A	0.443853
DDIT4	0.443891	N/A	0.443891
GIPC1	0.443892	N/A	0.443892
PHIP	0.443932	N/A	0.443932
DBF4B	0.444091	N/A	0.444091
MRGPRX3	0.444147	N/A	0.444147
AFG1L	0.444193	N/A	0.444193
LTB4R	0.587516	N/A	0.587516
EXO1	0.444228	N/A	0.444228
HSPA14	0.44447	N/A	0.44447
RIMS2	0.444687	N/A	0.444687
CCDC59	0.444755	N/A	0.444755
FANCD2OS	0.444939	N/A	0.444939
ANK1	0.444964	N/A	0.444964
DCP2	0.445033	N/A	0.445033
SCD5	0.445069	N/A	0.445069
RHPN1	0.445114	N/A	0.445114
OSBPL2	0.44513	N/A	0.44513
TRIM49	0.445132	N/A	0.445132
ARHGAP23	0.445149	N/A	0.445149
SLC16A13	0.642416	N/A	0.642416
CD200R1L	0.445295	N/A	0.445295
CHDH	0.445315	N/A	0.445315
CDIPT	0.44537	N/A	0.44537
ALYREF	0.445386	N/A	0.445386
TLR5	0.445557	N/A	0.445557
TIGIT	0.44564	N/A	0.44564
PNMA8B	0.445664	N/A	0.445664
ERN2	0.445737	N/A	0.445737
TOP1MT	0.445783	N/A	0.445783
ZNF792	0.446032	N/A	0.446032
EFR3B	0.446039	N/A	0.446039
JADE2	0.446058	N/A	0.446058
KCNJ2	0.446108	N/A	0.446108
GLIPR1	0.44615	N/A	0.44615
ATP8A2	0.446175	N/A	0.446175
ZNRD2	0.446249	N/A	0.446249
DOK3	0.446382	N/A	0.446382
FGF18	0.446397	N/A	0.446397
WTAP	0.446402	N/A	0.446402
LRRC37A2	0.44645	N/A	0.44645
PDS5A	0.446465	N/A	0.446465
MACROH2A2	0.446492	N/A	0.446492
DDR1	0.446563	N/A	0.446563
RBM42	0.446644	N/A	0.446644
TTLL1	0.446689	N/A	0.446689
CYP26B1	0.446699	N/A	0.446699
FBXO24	0.446701	N/A	0.446701
ST6GALNAC5	0.44677	N/A	0.44677
KCNJ14	0.446799	N/A	0.446799
UBE2Q2	0.446804	N/A	0.446804
PAX1	0.446872	N/A	0.446872
DPYS	0.446914	N/A	0.446914
TRIM10	0.44696	N/A	0.44696
HOXD8	0.446961	N/A	0.446961
ZNF232	0.44703	N/A	0.44703
CEBPD	0.447036	N/A	0.447036
PTGIS	0.447122	N/A	0.447122
VPS26A	0.447148	N/A	0.447148
PLCD3	0.447259	N/A	0.447259
OR2M2	0.447267	N/A	0.447267
GFOD1	0.447285	N/A	0.447285
MMRN1	0.945306	N/A	0.945306
NGF	0.447408	N/A	0.447408
ERICH6B	0.447438	N/A	0.447438
FCN2	0.447445	N/A	0.447445
ARRDC4	0.447464	N/A	0.447464
DCTN3	0.447477	N/A	0.447477
GYS1	0.447478	N/A	0.447478
MRPL22	0.447482	N/A	0.447482
ZNF721	0.447518	N/A	0.447518
OR5AP2	0.447526	N/A	0.447526
LRRTM4	0.447594	N/A	0.447594
SDCBP2	0.447595	N/A	0.447595
ATP6V1D	0.447607	N/A	0.447607
KIAA1671	0.447618	N/A	0.447618
WEE1	0.447639	N/A	0.447639
POLR1E	0.447661	N/A	0.447661
PPP1R26	0.447722	N/A	0.447722
DOP1A	0.447821	N/A	0.447821
YIPF7	0.447831	N/A	0.447831
THNSL2	0.447898	N/A	0.447898
KIR3DL1	0.447998	N/A	0.447998
ZNF177	0.448036	N/A	0.448036
VPS13C	0.448172	N/A	0.448172
CAMSAP1	0.448178	N/A	0.448178
CIAO3	0.448183	N/A	0.448183
DNAAF3	0.448268	N/A	0.448268
CGB8	0.448269	N/A	0.448269
ZNF639	0.448296	N/A	0.448296
USP43	0.448339	N/A	0.448339
KLK8	0.448456	N/A	0.448456
GLMP	0.448469	N/A	0.448469
LUM	0.448493	N/A	0.448493
SORBS1	0.722199	N/A	0.722199
NDUFA5	0.448616	N/A	0.448616
PGAM1	0.448671	N/A	0.448671
ADCY3	0.448728	N/A	0.448728
KCNQ3	0.448758	N/A	0.448758
YME1L1	0.44891	N/A	0.44891
PTX3	0.448989	N/A	0.448989
DRD3	0.449188	N/A	0.449188
ASPHD2	0.44922	N/A	0.44922
AKAP5	0.449236	N/A	0.449236
PLEKHG4B	0.449397	N/A	0.449397
FNDC9	0.449432	N/A	0.449432
ART3	0.449435	N/A	0.449435
PON3	0.449459	N/A	0.449459
TMEM184A	0.449472	N/A	0.449472
METTL21C	0.449495	N/A	0.449495
LACC1	0.449548	N/A	0.449548
CYP1B1	0.449667	N/A	0.449667
NSUN7	0.44967	N/A	0.44967
KCNA3	0.44968	N/A	0.44968
DBNL	0.449798	N/A	0.449798
PEAK3	0.449809	N/A	0.449809
KCNH8	0.449816	N/A	0.449816
SLC35A5	0.450009	N/A	0.450009
PPM1G	0.450013	N/A	0.450013
IL34	0.450058	N/A	0.450058
ARHGEF28	0.45007	N/A	0.45007
IL36RN	0.450193	N/A	0.450193
TTYH1	0.450223	N/A	0.450223
H3C13	0.450408	N/A	0.450408
LGMN	0.450434	N/A	0.450434
F2RL3	0.450442	N/A	0.450442
TEFM	0.450509	N/A	0.450509
ZNF200	0.450523	N/A	0.450523
TRIM8	0.450527	N/A	0.450527
IL12B	0.450551	N/A	0.450551
RABGEF1	0.450569	N/A	0.450569
ZCCHC2	0.450626	N/A	0.450626
KIAA1841	0.450721	N/A	0.450721
DUSP12	0.450799	N/A	0.450799
GABBR2	0.450832	N/A	0.450832
BEST2	0.450871	N/A	0.450871
NT5C	0.450918	N/A	0.450918
IQCG	0.450926	N/A	0.450926
ATP1A1	0.450935	N/A	0.450935
SNIP1	0.450948	N/A	0.450948
PIGN	0.450948	N/A	0.450948
UROC1	0.45097	N/A	0.45097
SEMA3A	0.451035	N/A	0.451035
TRIP4	0.451041	N/A	0.451041
DUS1L	0.451043	N/A	0.451043
CXCL11	0.451075	N/A	0.451075
FLG2	0.451115	N/A	0.451115
PDE1A	0.451229	N/A	0.451229
CNR1	0.451254	N/A	0.451254
SIX6	0.451317	N/A	0.451317
SOX18	0.451384	N/A	0.451384
UBE3D	0.451413	N/A	0.451413
RPS3	0.451486	N/A	0.451486
SCNN1G	0.451506	N/A	0.451506
ZNF800	0.45161	N/A	0.45161
BORCS8-MEF2B	0.45184	N/A	0.45184
FRZB	0.451875	N/A	0.451875
PYCR3	0.452	N/A	0.452
NRG1	0.452001	N/A	0.452001
MANSC1	0.452054	N/A	0.452054
TTBK1	0.45207	N/A	0.45207
TNS4	0.452072	N/A	0.452072
SPATA2L	0.45213	N/A	0.45213
GRHL1	0.452251	N/A	0.452251
GPSM1	0.45226	N/A	0.45226
PPP2R3A	0.45226	N/A	0.45226
ZNF467	0.452415	N/A	0.452415
UBQLNL	0.452416	N/A	0.452416
FFAR3	0.452465	N/A	0.452465
KCTD1	0.452483	N/A	0.452483
PBLD	0.45258	N/A	0.45258
IGFL2	0.452643	N/A	0.452643
PRDM4	0.452667	N/A	0.452667
FGGY	0.452671	N/A	0.452671
KIF2A	0.452705	N/A	0.452705
EDC3	0.452716	N/A	0.452716
ZFPL1	0.452739	N/A	0.452739
SORL1	0.452786	N/A	0.452786
KCTD20	0.452893	N/A	0.452893
SEC16A	0.45298	N/A	0.45298
PCDHB10	0.453013	N/A	0.453013
PACS2	0.453052	N/A	0.453052
HSPB8	0.453067	N/A	0.453067
CLPP	0.453121	N/A	0.453121
SFXN2	0.453139	N/A	0.453139
CTRL	0.453163	N/A	0.453163
KIF1A	0.453188	N/A	0.453188
AMY2A	0.453247	N/A	0.453247
TMEM14B	0.453318	N/A	0.453318
TRPM6	0.453323	N/A	0.453323
CNPPD1	0.453346	N/A	0.453346
BHMT	0.453368	N/A	0.453368
IL18RAP	0.453382	N/A	0.453382
RNF17	0.453393	N/A	0.453393
REPIN1	0.45348	N/A	0.45348
CNOT11	0.453554	N/A	0.453554
PHF3	0.453556	N/A	0.453556
ZP2	0.453558	N/A	0.453558
ITGA1	0.453563	N/A	0.453563
GTF3A	0.453591	N/A	0.453591
ARHGAP19	0.453769	N/A	0.453769
PDCD4	0.453949	N/A	0.453949
WDR91	0.453952	N/A	0.453952
C4orf50	0.453969	N/A	0.453969
GPC2	0.454003	N/A	0.454003
MORC3	0.454023	N/A	0.454023
CLEC3A	0.454078	N/A	0.454078
CDT1	0.454085	N/A	0.454085
FMN1	0.454112	N/A	0.454112
OR4K1	0.454115	N/A	0.454115
CLCC1	0.454128	N/A	0.454128
EIF2AK1	0.454163	N/A	0.454163
POU5F1	0.454177	N/A	0.454177
SLC37A3	0.454216	N/A	0.454216
PRDM2	0.454353	N/A	0.454353
ACSM1	0.454371	N/A	0.454371
RBM26	0.454522	N/A	0.454522
LCN15	0.454545	N/A	0.454545
TMEM126B	0.454599	N/A	0.454599
NCKIPSD	0.454603	N/A	0.454603
DNASE2B	0.45469	N/A	0.45469
TRMT13	0.454721	N/A	0.454721
CLEC2L	0.454825	N/A	0.454825
HMGXB3	0.454923	N/A	0.454923
SPEM1	0.45493	N/A	0.45493
DOCK1	0.454946	N/A	0.454946
USH1G	0.454957	N/A	0.454957
OR5K4	0.454965	N/A	0.454965
TNFRSF1A	0.455085	N/A	0.455085
PROP1	0.455228	N/A	0.455228
ZIK1	0.455249	N/A	0.455249
MFSD12	0.455289	N/A	0.455289
IRF2BP1	0.455344	N/A	0.455344
CD1C	0.455448	N/A	0.455448
STIMATE-MUSTN1	0.45549	N/A	0.45549
SPPL2C	0.455605	N/A	0.455605
CRTAM	0.455623	N/A	0.455623
DIP2A	0.455645	N/A	0.455645
TMEM74	0.455659	N/A	0.455659
HSPH1	0.45567	N/A	0.45567
ZNF451	0.455687	N/A	0.455687
CNRIP1	0.455725	N/A	0.455725
OR6B3	0.455766	N/A	0.455766
KISS1R	0.455774	N/A	0.455774
KLK12	0.455795	N/A	0.455795
NKX2-1	0.455822	N/A	0.455822
A1BG	0.45587	N/A	0.45587
PDE6A	0.455889	N/A	0.455889
GEM	0.455925	N/A	0.455925
FAM89B	0.455934	N/A	0.455934
ROGDI	0.455934	N/A	0.455934
C4BPB	0.455948	N/A	0.455948
ATXN2	0.456035	N/A	0.456035
FOLH1	0.456038	N/A	0.456038
GAS6	0.456041	N/A	0.456041
ISM2	0.456079	N/A	0.456079
SLC19A2	0.456138	N/A	0.456138
EIF2AK2	0.456267	N/A	0.456267
COBL	0.456366	N/A	0.456366
CCDC42	0.456444	N/A	0.456444
DNAJB2	0.456454	N/A	0.456454
ZSWIM9	0.456487	N/A	0.456487
ZNF843	0.456721	N/A	0.456721
NKAIN1	0.456771	N/A	0.456771
CFAP45	0.456876	N/A	0.456876
NUDC	0.457006	N/A	0.457006
TJP1	0.457106	N/A	0.457106
FAM222B	0.457128	N/A	0.457128
HRH3	0.457226	N/A	0.457226
RAB5C	0.457236	N/A	0.457236
MGAM	0.457267	N/A	0.457267
PRKAG3	0.457307	N/A	0.457307
MYMK	0.457402	N/A	0.457402
LDHAL6A	0.457467	N/A	0.457467
ZNF500	0.457506	N/A	0.457506
SLC39A12	0.457681	N/A	0.457681
CYTH1	0.45774	N/A	0.45774
DAP	0.457779	N/A	0.457779
DMPK	0.457837	N/A	0.457837
ZC3H10	0.457871	N/A	0.457871
SRPRB	0.457877	N/A	0.457877
CDYL2	0.458064	N/A	0.458064
SASS6	0.45807	N/A	0.45807
C6orf136	0.458114	N/A	0.458114
HSPB7	0.458172	N/A	0.458172
PDXDC1	0.458197	N/A	0.458197
DMRTA1	0.458224	N/A	0.458224
RPRD1B	0.458316	N/A	0.458316
AGPAT4	0.458422	N/A	0.458422
CDKAL1	0.458503	N/A	0.458503
IL20RA	0.458508	N/A	0.458508
IFIH1	0.458511	N/A	0.458511
WDR5B	0.45854	N/A	0.45854
UEVLD	0.458562	N/A	0.458562
MT3	0.458593	N/A	0.458593
USP8	0.458618	N/A	0.458618
CORO2B	0.458638	N/A	0.458638
PITPNM1	0.458808	N/A	0.458808
PLCE1	0.458852	N/A	0.458852
CD302	0.458858	N/A	0.458858
SULF1	0.458947	N/A	0.458947
DNAJC10	0.45902	N/A	0.45902
NAXE	0.459082	N/A	0.459082
CNBD1	0.459194	N/A	0.459194
NMUR1	0.459197	N/A	0.459197
SH3D19	0.459247	N/A	0.459247
PLEKHS1	0.459261	N/A	0.459261
ZDHHC14	0.45929	N/A	0.45929
CKMT2	0.45931	N/A	0.45931
TESK2	0.45935	N/A	0.45935
OR7D4	0.459386	N/A	0.459386
SOHLH1	0.459397	N/A	0.459397
HES5	0.459422	N/A	0.459422
GPR61	0.459474	N/A	0.459474
MAK16	0.459481	N/A	0.459481
WDR33	0.459486	N/A	0.459486
KIZ	0.459492	N/A	0.459492
C11orf86	0.459498	N/A	0.459498
FH	0.459517	N/A	0.459517
DDN	0.459601	N/A	0.459601
GJC2	0.459612	N/A	0.459612
ACAT1	0.459631	N/A	0.459631
KRT36	0.459705	N/A	0.459705
OR1C1	0.459743	N/A	0.459743
SOX4	0.459748	N/A	0.459748
ROS1	0.45981	N/A	0.45981
DLX4	0.459871	N/A	0.459871
CDC37	0.4599	N/A	0.4599
PLD4	0.459917	N/A	0.459917
KRT37	0.459954	N/A	0.459954
CES1	0.459995	N/A	0.459995
CDK5RAP1	0.460061	N/A	0.460061
C8B	0.460074	N/A	0.460074
ERCC4	0.46008	N/A	0.46008
TMEM241	0.460138	N/A	0.460138
KRT17	0.80199	N/A	0.80199
INTS12	0.460247	N/A	0.460247
OR6A2	0.460385	N/A	0.460385
MEF2D	0.460494	N/A	0.460494
NRXN2	0.460526	N/A	0.460526
ZNF207	0.460604	N/A	0.460604
TMEM186	0.46062	N/A	0.46062
ARL14EPL	0.460637	N/A	0.460637
FCSK	0.46071	N/A	0.46071
C5orf38	0.460773	N/A	0.460773
FAM187B	0.460878	N/A	0.460878
MUC3A	0.460901	N/A	0.460901
KCTD17	0.461018	N/A	0.461018
HTRA3	0.46107	N/A	0.46107
TMEM71	0.461306	N/A	0.461306
PAFAH1B3	0.461313	N/A	0.461313
COBLL1	0.461338	N/A	0.461338
IL22RA2	0.461346	N/A	0.461346
DOHH	0.461567	N/A	0.461567
ARHGAP40	0.461577	N/A	0.461577
CD14	0.461615	N/A	0.461615
DHRS13	0.461668	N/A	0.461668
SEPTIN8	0.461671	N/A	0.461671
SERGEF	0.461709	N/A	0.461709
RNF157	0.461738	N/A	0.461738
CYP39A1	0.461777	N/A	0.461777
GBX1	0.461801	N/A	0.461801
TOMM34	0.461816	N/A	0.461816
PPP1R18	0.461834	N/A	0.461834
PRAMEF2	0.461882	N/A	0.461882
OR4D10	0.462037	N/A	0.462037
CCNYL1	0.462209	N/A	0.462209
RACGAP1	0.46221	N/A	0.46221
MYRFL	0.462342	N/A	0.462342
ATG4B	0.46243	N/A	0.46243
CCDC130	0.462433	N/A	0.462433
RLN3	0.462443	N/A	0.462443
TOMM70	0.462482	N/A	0.462482
NT5M	0.462501	N/A	0.462501
LOC643802	0.462522	N/A	0.462522
HOXA7	0.462533	N/A	0.462533
TRIM42	0.462585	N/A	0.462585
TSSK4	0.462606	N/A	0.462606
HECTD3	0.462656	N/A	0.462656
UCK1	0.462686	N/A	0.462686
TARM1	0.462705	N/A	0.462705
BAG6	0.462766	N/A	0.462766
HSF5	0.462781	N/A	0.462781
DDX51	0.462863	N/A	0.462863
ARHGAP11B	0.462947	N/A	0.462947
FBXL15	0.462954	N/A	0.462954
SAE1	0.462971	N/A	0.462971
FLNB	0.462979	N/A	0.462979
ILF3	0.463034	N/A	0.463034
BIN2	0.463084	N/A	0.463084
INAVA	0.463206	N/A	0.463206
ARNT	0.463254	N/A	0.463254
NTN3	0.46329	N/A	0.46329
CCDC191	0.463303	N/A	0.463303
OR2L3	0.463344	N/A	0.463344
OR10G8	0.463378	N/A	0.463378
TMEM53	0.463442	N/A	0.463442
NDNF	0.463535	N/A	0.463535
UBA7	0.463591	N/A	0.463591
SHC3	0.463627	N/A	0.463627
OTUD7B	0.463715	N/A	0.463715
ELANE	0.463719	N/A	0.463719
AMIGO2	0.463745	N/A	0.463745
KIR3DL3	0.463766	N/A	0.463766
RBP1	0.463821	N/A	0.463821
OR2A12	0.463835	N/A	0.463835
NXPE4	0.463857	N/A	0.463857
ZBTB43	0.463891	N/A	0.463891
MBD5	0.463922	N/A	0.463922
EPN1	0.463965	N/A	0.463965
THEM5	0.464049	N/A	0.464049
GDNF	0.464106	N/A	0.464106
AGAP11	0.464208	N/A	0.464208
PTPRD	0.464215	N/A	0.464215
MACIR	0.464226	N/A	0.464226
ZFP82	0.464275	N/A	0.464275
AMACR	0.464282	N/A	0.464282
AMH	0.464283	N/A	0.464283
SPATA31E1	0.464306	N/A	0.464306
NME5	0.46432	N/A	0.46432
PLAGL2	0.464328	N/A	0.464328
SIRPB2	0.464399	N/A	0.464399
ANKIB1	0.464457	N/A	0.464457
MEX3B	0.464521	N/A	0.464521
FBXW4	0.464562	N/A	0.464562
SLC2A2	0.464608	N/A	0.464608
HUS1B	0.464643	N/A	0.464643
DNMT1	0.464752	N/A	0.464752
SLC52A3	0.464889	N/A	0.464889
ARL10	0.464906	N/A	0.464906
SP3	0.464936	N/A	0.464936
DMC1	0.465004	N/A	0.465004
ATG16L1	0.465182	N/A	0.465182
PSMD9	0.465187	N/A	0.465187
CA6	0.46523	N/A	0.46523
DDX5	0.465242	N/A	0.465242
AGO4	0.465336	N/A	0.465336
CBL	0.465407	N/A	0.465407
BCL2L11	0.46542	N/A	0.46542
GRHL3	0.46554	N/A	0.46554
CBR4	0.465571	N/A	0.465571
KMT2C	0.465612	N/A	0.465612
LCP2	0.465697	N/A	0.465697
EDIL3	0.46571	N/A	0.46571
ACOT4	0.46576	N/A	0.46576
MORC2	0.465769	N/A	0.465769
AP5S1	0.465785	N/A	0.465785
MRPS30	0.465877	N/A	0.465877
ZNF57	0.46595	N/A	0.46595
SLC23A2	0.465981	N/A	0.465981
NCAPG	0.465991	N/A	0.465991
HOMEZ	0.465994	N/A	0.465994
ZNF234	0.466033	N/A	0.466033
FAM160A1	0.466085	N/A	0.466085
SLC25A37	0.466088	N/A	0.466088
ABCB8	0.466093	N/A	0.466093
FRYL	0.466093	N/A	0.466093
HGFAC	0.466093	N/A	0.466093
OR52A1	0.466106	N/A	0.466106
PROKR2	0.466142	N/A	0.466142
KREMEN1	0.466148	N/A	0.466148
NDUFB10	0.466154	N/A	0.466154
OR11H12	0.466158	N/A	0.466158
IPP	0.466173	N/A	0.466173
CAPZA1	0.466247	N/A	0.466247
PGLS	0.466268	N/A	0.466268
OR52E8	0.466322	N/A	0.466322
CD5L	0.466389	N/A	0.466389
KTN1	0.466439	N/A	0.466439
KRTAP4-9	0.466485	N/A	0.466485
C1orf105	0.466569	N/A	0.466569
ZNF614	0.466655	N/A	0.466655
CCDC28B	0.466708	N/A	0.466708
CNTNAP5	0.466766	N/A	0.466766
NXNL1	0.466788	N/A	0.466788
CENPX	0.466808	N/A	0.466808
PABPN1L	0.466878	N/A	0.466878
OR51A7	0.466883	N/A	0.466883
USP18	0.466905	N/A	0.466905
NCBP1	0.466912	N/A	0.466912
KCTD7	0.466968	N/A	0.466968
RBMS3	0.466995	N/A	0.466995
NKX2-8	0.467033	N/A	0.467033
POLD3	0.467054	N/A	0.467054
KRTAP4-11	0.467131	N/A	0.467131
TFDP2	0.467196	N/A	0.467196
STX16	0.467201	N/A	0.467201
CYP51A1	0.467273	N/A	0.467273
ERI1	0.467321	N/A	0.467321
CCNT1	0.467341	N/A	0.467341
LLGL1	0.467342	N/A	0.467342
GLYR1	0.467382	N/A	0.467382
OR51I1	0.467444	N/A	0.467444
FGF20	0.467463	N/A	0.467463
TXN2	0.467475	N/A	0.467475
DMP1	0.467477	N/A	0.467477
METTL7A	0.467495	N/A	0.467495
CCNA2	0.467509	N/A	0.467509
ZNF20	0.467517	N/A	0.467517
PIK3R2	0.467543	N/A	0.467543
BICDL1	0.467546	N/A	0.467546
HIBCH	0.467564	N/A	0.467564
SLC2A7	0.467577	N/A	0.467577
RNF144A	0.467661	N/A	0.467661
ANKS1A	0.46774	N/A	0.46774
FCMR	0.467754	N/A	0.467754
IGF2BP1	0.467802	N/A	0.467802
SLC8B1	0.467861	N/A	0.467861
COPS6	0.467889	N/A	0.467889
CHURC1-FNTB	0.467952	N/A	0.467952
JDP2	0.46802	N/A	0.46802
BRICD5	0.468036	N/A	0.468036
OR6K3	0.468038	N/A	0.468038
ARG1	0.468136	N/A	0.468136
STK36	0.468267	N/A	0.468267
SLC27A5	0.468326	N/A	0.468326
USP45	0.468366	N/A	0.468366
STK39	0.468485	N/A	0.468485
HPS3	0.468561	N/A	0.468561
RARRES1	0.468694	N/A	0.468694
RANBP2	0.468845	N/A	0.468845
RNF135	0.468852	N/A	0.468852
EVI2B	0.468859	N/A	0.468859
SIPA1L2	0.468945	N/A	0.468945
TRAF3IP2	0.640185	N/A	0.640185
GFRA3	0.468954	N/A	0.468954
KRT80	0.469042	N/A	0.469042
OR10J3	0.469066	N/A	0.469066
PRDX2	0.469122	N/A	0.469122
NOXRED1	0.469195	N/A	0.469195
DAPK2	0.469327	N/A	0.469327
SLC49A4	0.469329	N/A	0.469329
GALNT1	0.469428	N/A	0.469428
BRD7	0.469488	N/A	0.469488
FNTB	0.469504	N/A	0.469504
CORO1C	0.469531	N/A	0.469531
SLC47A2	0.469547	N/A	0.469547
SCTR	0.469555	N/A	0.469555
SPSB3	0.469556	N/A	0.469556
HCAR2	0.469578	N/A	0.469578
OLIG1	0.46974	N/A	0.46974
INPP5J	0.469758	N/A	0.469758
DLGAP5	0.469875	N/A	0.469875
ZC3H15	0.470092	N/A	0.470092
RRM1	0.470153	N/A	0.470153
C16orf78	0.470154	N/A	0.470154
NDUFAF2	0.470225	N/A	0.470225
CPA5	0.470273	N/A	0.470273
IDI1	0.470282	N/A	0.470282
MDM4	0.470289	N/A	0.470289
ZFHX4	0.470339	N/A	0.470339
CYP21A2	0.470357	N/A	0.470357
OR1E1	0.470378	N/A	0.470378
NDST1	0.47042	N/A	0.47042
STAP1	0.470501	N/A	0.470501
TSPYL4	0.470502	N/A	0.470502
CEP104	0.470515	N/A	0.470515
LRATD1	0.470533	N/A	0.470533
SNX20	0.470541	N/A	0.470541
QRICH2	0.470603	N/A	0.470603
BORA	0.470636	N/A	0.470636
EXD1	0.470697	N/A	0.470697
TMEM182	0.470781	N/A	0.470781
CCDC159	0.470924	N/A	0.470924
UFSP1	0.470933	N/A	0.470933
OR8B8	0.471008	N/A	0.471008
HKDC1	0.471023	N/A	0.471023
TIRAP	0.471051	N/A	0.471051
OR10R2	0.471052	N/A	0.471052
ECH1	0.471055	N/A	0.471055
RNF133	0.471132	N/A	0.471132
CDCA7	0.471151	N/A	0.471151
TVP23C	0.471215	N/A	0.471215
PHTF2	0.471308	N/A	0.471308
FAM240A	0.471437	N/A	0.471437
POTEC	0.471467	N/A	0.471467
RALY	0.471526	N/A	0.471526
GLB1	0.471589	N/A	0.471589
HLA-DMB	0.471598	N/A	0.471598
BICRA	0.471599	N/A	0.471599
HDAC10	0.471661	N/A	0.471661
OR4D5	0.471721	N/A	0.471721
SMYD2	0.471801	N/A	0.471801
PDE4DIP	0.471851	N/A	0.471851
CATSPERE	0.471886	N/A	0.471886
NACC1	0.471909	N/A	0.471909
TMED6	0.471912	N/A	0.471912
DHDDS	0.471943	N/A	0.471943
UPP2	0.472014	N/A	0.472014
RFPL2	0.472035	N/A	0.472035
ACAN	0.472041	N/A	0.472041
CPB2	0.472045	N/A	0.472045
CTSL	0.472064	N/A	0.472064
IGSF3	0.472099	N/A	0.472099
RNF183	0.472176	N/A	0.472176
ZNF136	0.472177	N/A	0.472177
ERAP1	0.472187	N/A	0.472187
CALB2	0.472237	N/A	0.472237
INO80C	0.472293	N/A	0.472293
DND1	0.472536	N/A	0.472536
METAP2	0.472577	N/A	0.472577
LRRC61	0.47258	N/A	0.47258
SAG	0.472621	N/A	0.472621
AXIN1	0.472629	N/A	0.472629
APOL1	0.472638	N/A	0.472638
SLC3A1	0.472835	N/A	0.472835
PHF20L1	0.473079	N/A	0.473079
DES	0.473087	N/A	0.473087
TSPEAR	0.473147	N/A	0.473147
TICAM1	0.473171	N/A	0.473171
ZNF366	0.473186	N/A	0.473186
HK3	0.473217	N/A	0.473217
GPRC5C	0.473226	N/A	0.473226
MUC15	0.473252	N/A	0.473252
CACNA1G	0.473281	N/A	0.473281
LRRC8B	0.473389	N/A	0.473389
NOL7	0.473411	N/A	0.473411
GALNT2	0.473424	N/A	0.473424
UBAP2	0.473468	N/A	0.473468
DLC1	0.473487	N/A	0.473487
DYTN	0.473589	N/A	0.473589
ADGRF1	0.473621	N/A	0.473621
RPS6	0.473641	N/A	0.473641
NCKAP5	0.473645	N/A	0.473645
C18orf25	0.473665	N/A	0.473665
PCDHA8	0.473732	N/A	0.473732
DBNDD2	0.473736	N/A	0.473736
SV2A	0.473749	N/A	0.473749
LAG3	0.473755	N/A	0.473755
LRGUK	0.473897	N/A	0.473897
DPYSL3	0.473909	N/A	0.473909
DPF3	0.47392	N/A	0.47392
COQ4	0.473939	N/A	0.473939
NEUROD1	0.474009	N/A	0.474009
TRMT9B	0.474053	N/A	0.474053
WNT2B	0.474086	N/A	0.474086
NPHS2	0.474106	N/A	0.474106
TBC1D22B	0.474106	N/A	0.474106
ATXN7L1	0.474107	N/A	0.474107
CPNE5	0.474255	N/A	0.474255
OR8U1	0.474315	N/A	0.474315
E2F4	0.474421	N/A	0.474421
MUL1	0.47457	N/A	0.47457
TRARG1	0.47461	N/A	0.47461
RBM48	0.474643	N/A	0.474643
DST	0.474728	N/A	0.474728
H1-8	0.474758	N/A	0.474758
ILDR2	0.474813	N/A	0.474813
STRADB	0.475001	N/A	0.475001
ABR	0.475007	N/A	0.475007
PDIA3	0.475032	N/A	0.475032
INTS8	0.475041	N/A	0.475041
DDX28	0.475051	N/A	0.475051
AP2A1	0.475053	N/A	0.475053
SP100	0.475057	N/A	0.475057
CENPV	0.47519	N/A	0.47519
PRXL2C	0.475243	N/A	0.475243
P4HTM	0.475251	N/A	0.475251
NLGN2	0.475308	N/A	0.475308
ZDHHC23	0.475311	N/A	0.475311
SMYD4	0.475438	N/A	0.475438
GRK3	0.475459	N/A	0.475459
CDCA4	0.475503	N/A	0.475503
PLXNB3	0.475518	N/A	0.475518
DGCR6L	0.475557	N/A	0.475557
RAB40B	0.475596	N/A	0.475596
TARBP1	0.475637	N/A	0.475637
BAAT	0.475675	N/A	0.475675
MYF6	0.475766	N/A	0.475766
MCOLN3	0.475826	N/A	0.475826
POM121C	0.475888	N/A	0.475888
FEM1B	0.475904	N/A	0.475904
PAN3	0.475943	N/A	0.475943
EXPH5	0.475962	N/A	0.475962
KBTBD8	0.476019	N/A	0.476019
CD48	0.476077	N/A	0.476077
FBXO36	0.476161	N/A	0.476161
PDLIM3	0.476186	N/A	0.476186
RMDN3	0.476235	N/A	0.476235
METTL3	0.476258	N/A	0.476258
CORO1A	0.476379	N/A	0.476379
TRIM77	0.47651	N/A	0.47651
FOXB2	0.476553	N/A	0.476553
SPOPL	0.476586	N/A	0.476586
H1-1	0.476592	N/A	0.476592
MOCS3	0.476745	N/A	0.476745
CCL14	0.476821	N/A	0.476821
MON1B	0.476825	N/A	0.476825
BNC1	0.476914	N/A	0.476914
TRAPPC12	0.476947	N/A	0.476947
SLC26A4	0.477027	N/A	0.477027
SENP6	0.477033	N/A	0.477033
ZNF595	0.477046	N/A	0.477046
CLDN9	0.477091	N/A	0.477091
HS6ST3	0.477111	N/A	0.477111
FAM102B	0.477117	N/A	0.477117
PLAUR	0.477133	N/A	0.477133
UNC5A	0.47718	N/A	0.47718
OR13J1	0.477184	N/A	0.477184
WHAMM	0.477193	N/A	0.477193
CLN5	0.477224	N/A	0.477224
VANGL2	0.477358	N/A	0.477358
GBP5	0.477482	N/A	0.477482
IER5	0.477641	N/A	0.477641
CENPT	0.477717	N/A	0.477717
DNAJB5	0.477744	N/A	0.477744
PRAMEF14	0.477817	N/A	0.477817
DHRS2	0.477875	N/A	0.477875
TMEM88	0.477952	N/A	0.477952
SCG2	0.478021	N/A	0.478021
HLX	0.478053	N/A	0.478053
WDTC1	0.47811	N/A	0.47811
DEDD2	0.478134	N/A	0.478134
AP4E1	0.478171	N/A	0.478171
GLP2R	0.47831	N/A	0.47831
SYT3	0.478324	N/A	0.478324
SLC15A1	0.478359	N/A	0.478359
LIG3	0.478403	N/A	0.478403
CCDC134	0.478432	N/A	0.478432
TGFBR3L	0.478534	N/A	0.478534
SH3GLB1	0.478542	N/A	0.478542
FNDC3A	0.478604	N/A	0.478604
GABPB2	0.478711	N/A	0.478711
MBTD1	0.47877	N/A	0.47877
UQCRC2	0.478772	N/A	0.478772
APMAP	0.478818	N/A	0.478818
UBFD1	0.478833	N/A	0.478833
SPZ1	0.478855	N/A	0.478855
UGT2B4	0.478921	N/A	0.478921
SLC1A6	0.478964	N/A	0.478964
ZNF404	0.479015	N/A	0.479015
ZNF74	0.479057	N/A	0.479057
DPYSL4	0.479136	N/A	0.479136
KANK3	0.479271	N/A	0.479271
CACNA1D	0.479283	N/A	0.479283
RTKN	0.479316	N/A	0.479316
LRRC46	0.479337	N/A	0.479337
ZNF592	0.479366	N/A	0.479366
WDR46	0.479391	N/A	0.479391
OR4Q3	0.479391	N/A	0.479391
F11R	0.479394	N/A	0.479394
STAC	0.479473	N/A	0.479473
PSG1	0.479529	N/A	0.479529
TPD52L1	0.47956	N/A	0.47956
STK40	0.479623	N/A	0.479623
AMER3	0.479651	N/A	0.479651
NEK10	0.479654	N/A	0.479654
ZBTB46	0.479727	N/A	0.479727
UCP3	0.479759	N/A	0.479759
ACAP1	0.479783	N/A	0.479783
GATA4	0.479811	N/A	0.479811
HCRTR2	0.479815	N/A	0.479815
ETAA1	0.479834	N/A	0.479834
PHYHD1	0.479836	N/A	0.479836
TENM3	0.479875	N/A	0.479875
TMEM202	0.479889	N/A	0.479889
ANO2	0.479936	N/A	0.479936
IL2RB	0.480115	N/A	0.480115
PDZD7	0.480146	N/A	0.480146
TMBIM6	0.480343	N/A	0.480343
THOC5	0.480347	N/A	0.480347
LGI4	0.480362	N/A	0.480362
SLC44A2	0.480465	N/A	0.480465
KCNA10	0.480467	N/A	0.480467
TSR1	0.480492	N/A	0.480492
DAB1	0.480556	N/A	0.480556
GPN1	0.480618	N/A	0.480618
OR2M3	0.48063	N/A	0.48063
KRT74	0.480659	N/A	0.480659
ONECUT3	0.480691	N/A	0.480691
DYM	0.480765	N/A	0.480765
ASAP3	0.480854	N/A	0.480854
COQ8B	0.480881	N/A	0.480881
ABCB6	0.480886	N/A	0.480886
NPFFR2	0.480939	N/A	0.480939
IL10RB	0.480978	N/A	0.480978
ZFYVE28	0.48098	N/A	0.48098
SLC26A2	0.481105	N/A	0.481105
ATF7IP2	0.481107	N/A	0.481107
MLF2	0.481112	N/A	0.481112
TTC17	0.481249	N/A	0.481249
EPOP	0.481396	N/A	0.481396
NTF4	0.481422	N/A	0.481422
PSAT1	0.481426	N/A	0.481426
NOP14	0.481433	N/A	0.481433
TRMT11	0.481691	N/A	0.481691
LMAN2L	0.481706	N/A	0.481706
BCL9	0.481732	N/A	0.481732
APBB2	0.481755	N/A	0.481755
ZSCAN5A	0.481756	N/A	0.481756
ID4	0.482022	N/A	0.482022
PSMB9	0.482036	N/A	0.482036
GPCPD1	0.482154	N/A	0.482154
FOXI3	0.482167	N/A	0.482167
RIOK2	0.482202	N/A	0.482202
ST8SIA1	0.482222	N/A	0.482222
NOMO3	0.482277	N/A	0.482277
ACTBL2	0.4823	N/A	0.4823
HACD1	0.482404	N/A	0.482404
ALKBH2	0.482443	N/A	0.482443
UQCC1	0.482533	N/A	0.482533
DSN1	0.482562	N/A	0.482562
SHMT1	0.482593	N/A	0.482593
DHRS3	0.482639	N/A	0.482639
SUSD6	0.482639	N/A	0.482639
KLHL5	0.482755	N/A	0.482755
FZD1	0.482793	N/A	0.482793
TTI2	0.482798	N/A	0.482798
GON4L	0.482966	N/A	0.482966
NDUFA11	0.482967	N/A	0.482967
AKAP1	0.482987	N/A	0.482987
BDKRB2	0.483022	N/A	0.483022
TMEM115	0.483083	N/A	0.483083
CFAP74	0.483116	N/A	0.483116
HDHD2	0.483125	N/A	0.483125
MARK4	0.483151	N/A	0.483151
RBMS1	0.483165	N/A	0.483165
SARS2	0.483169	N/A	0.483169
MCM3	0.483224	N/A	0.483224
ELP2	0.483249	N/A	0.483249
ADGRF5	0.483415	N/A	0.483415
ZNF513	0.483639	N/A	0.483639
TCTE3	0.483694	N/A	0.483694
AZIN1	0.483727	N/A	0.483727
OR5P2	0.483769	N/A	0.483769
ASCL1	0.483779	N/A	0.483779
THBS3	0.48381	N/A	0.48381
OASL	0.483856	N/A	0.483856
DYSF	0.483882	N/A	0.483882
FNIP1	0.483904	N/A	0.483904
PROX1	0.483942	N/A	0.483942
CTTN	0.483943	N/A	0.483943
GPR179	0.48396	N/A	0.48396
TRMT12	0.483986	N/A	0.483986
DOT1L	0.484035	N/A	0.484035
FAM180B	0.48411	N/A	0.48411
RCOR3	0.484202	N/A	0.484202
C8orf33	0.484219	N/A	0.484219
OR1B1	0.484259	N/A	0.484259
SNX33	0.484289	N/A	0.484289
WNT9B	0.484379	N/A	0.484379
HSD17B13	0.484408	N/A	0.484408
HES4	0.484528	N/A	0.484528
TRPM3	0.484547	N/A	0.484547
H2AJ	0.484587	N/A	0.484587
PCDHGB4	0.4847	N/A	0.4847
FNTA	0.484827	N/A	0.484827
SOCS1	0.484882	N/A	0.484882
COQ10A	0.48493	N/A	0.48493
CD300LF	0.485062	N/A	0.485062
SCX	0.485071	N/A	0.485071
INMT	0.485141	N/A	0.485141
SUPT5H	0.485293	N/A	0.485293
PTGFR	0.48533	N/A	0.48533
PDGFRA	0.485374	N/A	0.485374
LRP5	0.485472	N/A	0.485472
CENPL	0.485543	N/A	0.485543
NOL6	0.485613	N/A	0.485613
CALHM2	0.485636	N/A	0.485636
IGFBP2	0.485687	N/A	0.485687
MCF2L2	0.48575	N/A	0.48575
DOP1B	0.485753	N/A	0.485753
OR51T1	0.485826	N/A	0.485826
VTA1	0.485964	N/A	0.485964
EVL	0.486044	N/A	0.486044
ITGB5	0.486142	N/A	0.486142
CTSE	0.486189	N/A	0.486189
WSCD1	0.486217	N/A	0.486217
SCNN1A	0.486253	N/A	0.486253
NPL	0.486257	N/A	0.486257
IQCF1	0.486621	N/A	0.486621
OR52L1	0.486623	N/A	0.486623
PAPOLB	0.486712	N/A	0.486712
ERBB3	0.486714	N/A	0.486714
PLA2G4A	0.486805	N/A	0.486805
SKA2	0.486925	N/A	0.486925
WDR87	0.486931	N/A	0.486931
PCDHA1	0.486937	N/A	0.486937
SDCCAG8	0.487021	N/A	0.487021
ARHGAP5	0.487174	N/A	0.487174
LRRK1	0.487184	N/A	0.487184
AJM1	0.487214	N/A	0.487214
IKZF4	0.48723	N/A	0.48723
CEP295NL	0.487265	N/A	0.487265
TLN2	0.487276	N/A	0.487276
DNAJA3	0.487281	N/A	0.487281
OR5B21	0.48739	N/A	0.48739
ZNF106	0.487394	N/A	0.487394
PWWP2A	0.4875	N/A	0.4875
HS3ST3B1	0.487505	N/A	0.487505
GRXCR2	0.487537	N/A	0.487537
FBXO44	0.487576	N/A	0.487576
SCN1B	0.487598	N/A	0.487598
CYTIP	0.487602	N/A	0.487602
SPATA2	0.48769	N/A	0.48769
FXR2	0.487735	N/A	0.487735
UGP2	0.487772	N/A	0.487772
EPX	0.487792	N/A	0.487792
OR5H1	0.487822	N/A	0.487822
IP6K2	0.487903	N/A	0.487903
PRKACB	0.487913	N/A	0.487913
MRTO4	0.487925	N/A	0.487925
RBM20	0.48796	N/A	0.48796
MYH13	0.487987	N/A	0.487987
C3orf70	0.488032	N/A	0.488032
HMCES	0.488097	N/A	0.488097
LTBP3	0.488124	N/A	0.488124
NBEAL2	0.488166	N/A	0.488166
SAMD1	0.48823	N/A	0.48823
IGFBPL1	0.488276	N/A	0.488276
RASIP1	0.488385	N/A	0.488385
SCARF2	0.488394	N/A	0.488394
TTC5	0.488446	N/A	0.488446
C2CD4C	0.488574	N/A	0.488574
HOXB9	0.488658	N/A	0.488658
MEGF10	0.488659	N/A	0.488659
RANBP1	0.48866	N/A	0.48866
ZNF749	0.488701	N/A	0.488701
LOXL2	0.488707	N/A	0.488707
CDC42BPA	0.488727	N/A	0.488727
DCAF4	0.48873	N/A	0.48873
FAM189A2	0.488743	N/A	0.488743
ZNF714	0.488785	N/A	0.488785
BFSP1	0.488864	N/A	0.488864
ORC2	0.488889	N/A	0.488889
ANKS4B	0.488906	N/A	0.488906
HELZ	0.488945	N/A	0.488945
TRAPPC9	0.488958	N/A	0.488958
ASCC2	0.489004	N/A	0.489004
ARNTL2	0.489075	N/A	0.489075
ZKSCAN2	0.489171	N/A	0.489171
KCNK13	0.489289	N/A	0.489289
ZNF85	0.489298	N/A	0.489298
RNF6	0.489556	N/A	0.489556
PGLYRP2	0.48957	N/A	0.48957
GGCT	0.489574	N/A	0.489574
PRSS48	0.489693	N/A	0.489693
SOX11	0.489698	N/A	0.489698
ZBTB45	0.489719	N/A	0.489719
CRYZL1	0.489778	N/A	0.489778
PCDHA10	0.489901	N/A	0.489901
TMEM59L	0.489925	N/A	0.489925
CRELD2	0.489985	N/A	0.489985
PDYN	0.489991	N/A	0.489991
APOBEC2	0.490091	N/A	0.490091
UGT1A10	0.49012	N/A	0.49012
CCN4	0.490195	N/A	0.490195
ATRIP	0.490221	N/A	0.490221
DCAF5	0.490252	N/A	0.490252
KRT84	0.490257	N/A	0.490257
NPBWR2	0.490277	N/A	0.490277
DNAH8	0.490345	N/A	0.490345
TUBA8	0.490357	N/A	0.490357
FUT1	0.490373	N/A	0.490373
MMP24	0.490378	N/A	0.490378
ABCG5	0.490402	N/A	0.490402
KDF1	0.490445	N/A	0.490445
SLC38A9	0.490482	N/A	0.490482
SRRM3	0.490499	N/A	0.490499
PYGB	0.490505	N/A	0.490505
ZNF45	0.490554	N/A	0.490554
MAP3K20	0.490642	N/A	0.490642
GLI4	0.490646	N/A	0.490646
C4orf19	0.490749	N/A	0.490749
FBXL5	0.490889	N/A	0.490889
CHID1	0.490938	N/A	0.490938
CIDEC	0.491068	N/A	0.491068
RSPH1	0.491102	N/A	0.491102
DYNC1LI2	0.49116	N/A	0.49116
PPP2R5A	0.491197	N/A	0.491197
INO80B	0.491337	N/A	0.491337
CPXM1	0.491372	N/A	0.491372
PTPRN	0.491475	N/A	0.491475
MUS81	0.491538	N/A	0.491538
CNN2	0.491558	N/A	0.491558
RP1	0.491608	N/A	0.491608
SOX5	0.491641	N/A	0.491641
CRABP2	0.491833	N/A	0.491833
AGBL2	0.491898	N/A	0.491898
OR4C16	0.49191	N/A	0.49191
ARHGEF3	0.491977	N/A	0.491977
SPEGNB	0.492021	N/A	0.492021
MSH5	0.492024	N/A	0.492024
CERT1	0.492147	N/A	0.492147
MAZ	0.49228	N/A	0.49228
PPP1R16B	0.492364	N/A	0.492364
CUX2	0.492386	N/A	0.492386
SZT2	0.49247	N/A	0.49247
SH3GL1	0.492633	N/A	0.492633
KLK4	0.492647	N/A	0.492647
DPYSL5	0.492648	N/A	0.492648
OSBPL8	0.492655	N/A	0.492655
TAPBP	0.492721	N/A	0.492721
LILRB2	0.492721	N/A	0.492721
MAPK8IP1	0.492724	N/A	0.492724
COL21A1	0.492742	N/A	0.492742
KLRG2	0.492769	N/A	0.492769
PRDM7	0.492788	N/A	0.492788
IZUMO1	0.492864	N/A	0.492864
TLL2	0.492868	N/A	0.492868
MPPE1	0.492881	N/A	0.492881
ADAM20	0.492928	N/A	0.492928
TMEM38B	0.493024	N/A	0.493024
REXO4	0.493092	N/A	0.493092
ZNF853	0.493186	N/A	0.493186
FETUB	0.493214	N/A	0.493214
NHEJ1	0.49322	N/A	0.49322
MAB21L4	0.493225	N/A	0.493225
PTGES2	0.493311	N/A	0.493311
CHRDL2	0.493344	N/A	0.493344
C10orf120	0.493353	N/A	0.493353
MCUR1	0.493389	N/A	0.493389
SLC7A14	0.493403	N/A	0.493403
OR4E2	0.493496	N/A	0.493496
OR6C68	0.493567	N/A	0.493567
ZNF559-ZNF177	0.493584	N/A	0.493584
C19orf47	0.493661	N/A	0.493661
RPN2	0.493813	N/A	0.493813
TNN	0.493831	N/A	0.493831
MYH7B	0.325699	N/A	0.325699
ALKBH8	0.493875	N/A	0.493875
SULF2	0.493892	N/A	0.493892
RCAN3	0.493961	N/A	0.493961
C2orf42	0.493989	N/A	0.493989
FAM71D	0.494046	N/A	0.494046
TTC22	0.494152	N/A	0.494152
MOGAT2	0.494161	N/A	0.494161
SPDYE4	0.494208	N/A	0.494208
STAT6	0.494235	N/A	0.494235
HOXD12	0.494273	N/A	0.494273
FGF1	0.494361	N/A	0.494361
KRT79	0.494489	N/A	0.494489
OIT3	0.494528	N/A	0.494528
STX3	0.49454	N/A	0.49454
RBFOX2	0.494561	N/A	0.494561
CHRNB1	0.494583	N/A	0.494583
TAS1R1	0.494696	N/A	0.494696
CLIC6	0.494793	N/A	0.494793
GALNTL6	0.49484	N/A	0.49484
HAPLN2	0.494864	N/A	0.494864
SURF2	0.494968	N/A	0.494968
HDAC7	0.495028	N/A	0.495028
AVL9	0.495063	N/A	0.495063
FUOM	0.495093	N/A	0.495093
IQCH	0.495128	N/A	0.495128
TRAPPC3L	0.495189	N/A	0.495189
TFRC	0.495236	N/A	0.495236
RGL1	0.49532	N/A	0.49532
ARMH1	0.495391	N/A	0.495391
DENND6A	0.495506	N/A	0.495506
ANKRD20A1	0.495519	N/A	0.495519
PLCXD3	0.495567	N/A	0.495567
DIPK1C	0.495643	N/A	0.495643
MIER2	0.495771	N/A	0.495771
WDR53	0.495825	N/A	0.495825
GSTZ1	0.495846	N/A	0.495846
APOBEC3C	0.495914	N/A	0.495914
MICAL2	0.495919	N/A	0.495919
ATAD2	0.496001	N/A	0.496001
PTBP1	0.496064	N/A	0.496064
CALCRL	0.496066	N/A	0.496066
PHLPP2	0.496117	N/A	0.496117
ZNF8	0.4962	N/A	0.4962
TEDC2	0.496233	N/A	0.496233
TMEM63A	0.496242	N/A	0.496242
CPNE4	0.496257	N/A	0.496257
EXOSC6	0.496335	N/A	0.496335
DNAH2	0.496349	N/A	0.496349
PRRT1	0.496364	N/A	0.496364
CATIP	0.496369	N/A	0.496369
MYO5A	0.496479	N/A	0.496479
PLEC	0.496505	N/A	0.496505
RNF122	0.571805	N/A	0.571805
RNF34	0.496604	N/A	0.496604
C11orf68	0.496614	N/A	0.496614
HCN3	0.496706	N/A	0.496706
ATG14	0.496843	N/A	0.496843
IFNL2	0.496867	N/A	0.496867
CFAP20DC	0.496925	N/A	0.496925
LY6G6F	0.497049	N/A	0.497049
POLDIP3	0.497057	N/A	0.497057
USO1	0.497214	N/A	0.497214
RNF144B	0.497272	N/A	0.497272
AFDN	0.497483	N/A	0.497483
MZF1	0.497507	N/A	0.497507
STXBP5L	0.497559	N/A	0.497559
SLC2A3	0.497632	N/A	0.497632
TEKT1	0.497656	N/A	0.497656
FAT1	0.497679	N/A	0.497679
BCORL1	0.49768	N/A	0.49768
KLF2	0.497715	N/A	0.497715
FASLG	0.497744	N/A	0.497744
PLEKHA2	0.497897	N/A	0.497897
ELMO2	0.497964	N/A	0.497964
PRPF4B	0.49797	N/A	0.49797
MPRIP	0.49804	N/A	0.49804
SLC2A4RG	0.498078	N/A	0.498078
FBXL22	0.498101	N/A	0.498101
TECTA	0.498158	N/A	0.498158
RASGRF2	0.49816	N/A	0.49816
ZNF83	0.49822	N/A	0.49822
IP6K3	0.498264	N/A	0.498264
DEFA6	0.498265	N/A	0.498265
FCRLA	0.49829	N/A	0.49829
SLC9A3	0.498415	N/A	0.498415
DAG1	0.498429	N/A	0.498429
RNF168	0.498534	N/A	0.498534
TPRN	0.498536	N/A	0.498536
NUPR1	0.498667	N/A	0.498667
EIF4ENIF1	0.498687	N/A	0.498687
TXNDC5	0.498763	N/A	0.498763
CDK13	0.498774	N/A	0.498774
MAGEF1	0.498783	N/A	0.498783
METTL27	0.498871	N/A	0.498871
SENP5	0.498924	N/A	0.498924
CALCR	0.498969	N/A	0.498969
CLCF1	0.498992	N/A	0.498992
RNF216	0.499026	N/A	0.499026
OR7C1	0.499056	N/A	0.499056
ZMIZ2	0.499181	N/A	0.499181
FMO4	0.499188	N/A	0.499188
MEGF9	0.499251	N/A	0.499251
OCEL1	0.499272	N/A	0.499272
PREX2	0.499374	N/A	0.499374
ZFAND2B	0.499396	N/A	0.499396
UGT1A8	0.499629	N/A	0.499629
TNFAIP8L3	0.499671	N/A	0.499671
TM4SF19	0.499687	N/A	0.499687
PPFIA3	0.499799	N/A	0.499799
GBA3	0.5	N/A	0.5
POLR2J2	0.5	N/A	0.5
HPRT1	0.5	N/A	0.5
FCGR2C	0.5	N/A	0.5
PWP2	0.5	N/A	0.5
UBE2A	0.5	N/A	0.5
GCNT7	0.5	N/A	0.5
ZNF718	0.5	N/A	0.5
DYNLL1	0.5	N/A	0.5
PHF5A	0.5	N/A	0.5
PPP3R1	0.5	N/A	0.5
SUMO2	0.5	N/A	0.5
TCEAL1	0.5	N/A	0.5
WTAPP1	0.5	N/A	0.5
SCO2,TYMP	0.5	N/A	0.5
ABO	0.5	N/A	0.5
PCAT7	0.5	N/A	0.5
LOC643327	0.5	N/A	0.5
BCAP29,DUS4L-BCAP29	0.5	N/A	0.5
MAP3K14-AS1	0.5	N/A	0.5
LOC101930071	0.5	N/A	0.5
LOC100128494	0.5	N/A	0.5
PCOLCE-AS1	0.5	N/A	0.5
DNMBP-AS1	0.5	N/A	0.5
MIR3936HG	0.5	N/A	0.5
IL12A-AS1	0.5	N/A	0.5
CHL1-AS1	0.5	N/A	0.5
BHLHE40-AS1	0.5	N/A	0.5
MHRT	0.5	N/A	0.5
SELENOV	0.5	N/A	0.5
LOC102724159	0.5	N/A	0.5
BAGE3	0.5	N/A	0.5
FLG-AS1	0.5	N/A	0.5
LOC101448202	0.5	N/A	0.5
CHML,OPN3	0.5	N/A	0.5
SGO1-AS1	0.5	N/A	0.5
ZSWIM8-AS1	0.5	N/A	0.5
SEMA6A-AS1	0.5	N/A	0.5
SEPTIN4-AS1	0.5	N/A	0.5
SNRPN,SNURF	0.5	N/A	0.5
LYRM4-AS1	0.5	N/A	0.5
SF3B6	0.5	N/A	0.5
HOXC-AS3	0.5	N/A	0.5
CYP51A1-AS1	0.5	N/A	0.5
UPK1A-AS1	0.5	N/A	0.5
GTF3C2-AS1	0.5	N/A	0.5
LUZP6,MTPN	0.5	N/A	0.5
LOC100506282	0.5	N/A	0.5
MCM3AP-AS1	0.5	N/A	0.5
ITFG1-AS1	0.5	N/A	0.5
EXOSC10-AS1	0.5	N/A	0.5
SELENOM	0.5	N/A	0.5
ATP2A1-AS1	0.5	N/A	0.5
KCTD14,NDUFC2-KCTD14	0.5	N/A	0.5
TMEM254-AS1	0.5	N/A	0.5
BMI1,COMMD3-BMI1	0.5	N/A	0.5
EFCAB14-AS1	0.5	N/A	0.5
VNN3	0.5	N/A	0.5
SAMSN1-AS1	0.5	N/A	0.5
LOC101928627	0.5	N/A	0.5
THBS4-AS1	0.5	N/A	0.5
LOC654780	0.5	N/A	0.5
FOXD3-AS1	0.5	N/A	0.5
LOC112267934	0.5	N/A	0.5
HOXB-AS1	0.5	N/A	0.5
ZNF670-ZNF695	0.5	N/A	0.5
TCEAL9	0.5	N/A	0.5
NPIPB9	0.5	N/A	0.5
OR8U8	0.5	N/A	0.5
RUSC1-AS1	0.5	N/A	0.5
CYP2D7	0.5	N/A	0.5
DEFB105A	0.5	N/A	0.5
DEFB105B	0.5	N/A	0.5
LOC105378586	0.5	N/A	0.5
NIFK-AS1	0.5	N/A	0.5
PAX8-AS1	0.5	N/A	0.5
GOLGA6L7	0.5	N/A	0.5
GOLGA8B	0.5	N/A	0.5
LOC102725021	0.5	N/A	0.5
AGAP4,PARGP1-AGAP4	0.5	N/A	0.5
BMS1P4-AGAP5	0.5	N/A	0.5
GPR75,GPR75-ASB3	0.5	N/A	0.5
MDC1-AS1	0.5	N/A	0.5
HLA-DQA1	0.5	N/A	0.5
GAGE12G	0.5	N/A	0.5
GAGE12F	0.5	N/A	0.5
GAGE12D	0.5	N/A	0.5
GAGE2E	0.5	N/A	0.5
GAGE12I	0.5	N/A	0.5
GAGE12B	0.5	N/A	0.5
GAGE7	0.5	N/A	0.5
GAGE13	0.5	N/A	0.5
GAGE2D	0.5	N/A	0.5
GAGE6	0.5	N/A	0.5
GAGE4	0.5	N/A	0.5
GAGE5	0.5	N/A	0.5
GAGE8	0.5	N/A	0.5
OR2T5	0.5	N/A	0.5
OR2T29	0.5	N/A	0.5
CT45A3	0.5	N/A	0.5
EIF1AX	0.5	N/A	0.5
LOC105371730	0.5	N/A	0.5
GFER	0.500019	N/A	0.500019
LGALS3	0.50002	N/A	0.50002
SERPINA6	0.500024	N/A	0.500024
MLPH	0.500067	N/A	0.500067
BRMS1	0.500119	N/A	0.500119
EN2	0.500161	N/A	0.500161
SLC35G4	0.500191	N/A	0.500191
GRM3	0.500209	N/A	0.500209
MUC13	0.500223	N/A	0.500223
GPS1	0.500227	N/A	0.500227
LTBP4	0.500262	N/A	0.500262
SUN3	0.500345	N/A	0.500345
TRIO	0.500431	N/A	0.500431
ABCA12	0.500673	N/A	0.500673
ZNF319	0.500676	N/A	0.500676
ARHGEF15	0.500727	N/A	0.500727
MAGI3	0.500779	N/A	0.500779
MB21D2	0.500825	N/A	0.500825
RASEF	0.50084	N/A	0.50084
LATS2	0.50097	N/A	0.50097
GAREM2	0.50107	N/A	0.50107
WWP1	0.50118	N/A	0.50118
PSMD2	0.501223	N/A	0.501223
CEACAM19	0.501227	N/A	0.501227
TMEM64	0.501301	N/A	0.501301
TCN1	0.501307	N/A	0.501307
ZIC1	0.501315	N/A	0.501315
CCDC88B	0.501441	N/A	0.501441
CAVIN1	0.501445	N/A	0.501445
NUDT12	0.501491	N/A	0.501491
TEX15	0.501555	N/A	0.501555
TRMT61B	0.501594	N/A	0.501594
C1orf35	0.501638	N/A	0.501638
UBE2D2	0.50165	N/A	0.50165
TUBA1A	0.50165	N/A	0.50165
GNG2	0.50165	N/A	0.50165
TMSB10	0.50165	N/A	0.50165
ERH	0.50165	N/A	0.50165
GPX2	0.50165	N/A	0.50165
PHB2	0.50165	N/A	0.50165
GPRIN2	0.50165	N/A	0.50165
TRPC5OS	0.50165	N/A	0.50165
UICLM	0.50165	N/A	0.50165
LOC100129620	0.50165	N/A	0.50165
TMEM132D-AS2	0.50165	N/A	0.50165
LOC105371430	0.50165	N/A	0.50165
LOC101927078	0.50165	N/A	0.50165
LOC100507551	0.50165	N/A	0.50165
LOC101928372	0.50165	N/A	0.50165
LEPR,LEPROT	0.50165	N/A	0.50165
FLNC-AS1	0.50165	N/A	0.50165
LOC254028	0.50165	N/A	0.50165
SELENOW	0.50165	N/A	0.50165
LOC105379152	0.50165	N/A	0.50165
LOC102724776	0.50165	N/A	0.50165
CYP2U1-AS1	0.50165	N/A	0.50165
LOC100129148	0.50165	N/A	0.50165
ENTPD1-AS1	0.50165	N/A	0.50165
SELENOH	0.50165	N/A	0.50165
FAM72B	0.50165	N/A	0.50165
BAGE	0.50165	N/A	0.50165
BAGE4	0.50165	N/A	0.50165
EDDM13	0.50165	N/A	0.50165
FLJ37453	0.50165	N/A	0.50165
LCE1D	0.50165	N/A	0.50165
WEE2-AS1	0.50165	N/A	0.50165
PLA2G4E-AS1	0.50165	N/A	0.50165
SELENOK	0.50165	N/A	0.50165
DVL2	0.501675	N/A	0.501675
ANLN	0.501799	N/A	0.501799
DDX59	0.501807	N/A	0.501807
EXOC4	0.501839	N/A	0.501839
CBX8	0.501858	N/A	0.501858
PTGER2	0.501931	N/A	0.501931
ADAMTSL5	0.501951	N/A	0.501951
SYNE4	0.502021	N/A	0.502021
RESF1	0.502114	N/A	0.502114
TBC1D21	0.502163	N/A	0.502163
ZIM2	0.502197	N/A	0.502197
RTN2	0.502215	N/A	0.502215
ALG11	0.502219	N/A	0.502219
ITGBL1	0.502406	N/A	0.502406
SLC17A9	0.502417	N/A	0.502417
GGT5	0.502441	N/A	0.502441
ZNF835	0.502475	N/A	0.502475
UBE2N	0.502475	N/A	0.502475
SNRPE	0.502475	N/A	0.502475
RAB39B	0.502475	N/A	0.502475
RAN	0.502475	N/A	0.502475
RBX1	0.502475	N/A	0.502475
CXorf65	0.502475	N/A	0.502475
ATP1A1-AS1	0.502475	N/A	0.502475
RPL36A-HNRNPH2	0.502475	N/A	0.502475
H2AZ1	0.502475	N/A	0.502475
LOC101929829	0.502475	N/A	0.502475
RPL36A	0.502475	N/A	0.502475
TCEAL7	0.502475	N/A	0.502475
UPK3BL2	0.502475	N/A	0.502475
KLK7	0.502486	N/A	0.502486
UBA2	0.50258	N/A	0.50258
MED6	0.502584	N/A	0.502584
SERINC5	0.502618	N/A	0.502618
MAJIN	0.502635	N/A	0.502635
EPC1	0.502738	N/A	0.502738
C7orf25	0.502749	N/A	0.502749
TMEM132C	0.502765	N/A	0.502765
NSFL1C	0.50284	N/A	0.50284
CD276	0.502895	N/A	0.502895
THSD4	0.502913	N/A	0.502913
TESPA1	0.502949	N/A	0.502949
PSMB10	0.502987	N/A	0.502987
DGLUCY	0.503015	N/A	0.503015
GPRIN3	0.503019	N/A	0.503019
KRTAP12-2	0.503056	N/A	0.503056
TMEM8B	0.503195	N/A	0.503195
RASGRP1	0.503206	N/A	0.503206
PROX2	0.503288	N/A	0.503288
PAGE2	0.5033	N/A	0.5033
HBA2	0.5033	N/A	0.5033
RBPMS-AS1	0.5033	N/A	0.5033
TXNRD3	0.5033	N/A	0.5033
SMIM27	0.5033	N/A	0.5033
OAZ1	0.5033	N/A	0.5033
LOC100996351	0.5033	N/A	0.5033
PDXP-DT	0.5033	N/A	0.5033
SELENOT	0.5033	N/A	0.5033
MIPEPP3	0.5033	N/A	0.5033
RHD	0.503301	N/A	0.503301
MAGEH1	0.503301	N/A	0.503301
MT2A	0.503301	N/A	0.503301
MTCP1	0.503301	N/A	0.503301
HCCS	0.503301	N/A	0.503301
GPX4	0.503301	N/A	0.503301
SPANXN5	0.503301	N/A	0.503301
EFCAB10	0.503301	N/A	0.503301
HSFX4	0.503301	N/A	0.503301
MPC1L	0.503301	N/A	0.503301
MMP25-AS1	0.503301	N/A	0.503301
FSIP2-AS1	0.503301	N/A	0.503301
NUDT11	0.503301	N/A	0.503301
CFC1	0.503301	N/A	0.503301
ARNTL2-AS1	0.503301	N/A	0.503301
CCDC183-AS1	0.503301	N/A	0.503301
SPANXC	0.503301	N/A	0.503301
SPDYE6	0.503301	N/A	0.503301
CNTNAP4	0.503317	N/A	0.503317
KRTAP27-1	0.503334	N/A	0.503334
OR10X1	0.503354	N/A	0.503354
ARHGAP10	0.503358	N/A	0.503358
KRTAP5-3	0.503383	N/A	0.503383
KREMEN2	0.50345	N/A	0.50345
SCAMP4	0.503458	N/A	0.503458
NPDC1	0.503537	N/A	0.503537
LDLRAD1	0.503649	N/A	0.503649
ZNF804A	0.503723	N/A	0.503723
OR10G2	0.503739	N/A	0.503739
FBXO15	0.503743	N/A	0.503743
KCNE3	0.503802	N/A	0.503802
LY6G6F-LY6G6D	0.503814	N/A	0.503814
PRKRA	0.503821	N/A	0.503821
TMEM62	0.503851	N/A	0.503851
SLC20A1	0.50386	N/A	0.50386
SFMBT1	0.503951	N/A	0.503951
CAMTA2	0.503985	N/A	0.503985
POU5F1B	0.503994	N/A	0.503994
CDC14A	0.504103	N/A	0.504103
GPR3	0.504243	N/A	0.504243
UTS2R	0.504351	N/A	0.504351
SLC8A3	0.504374	N/A	0.504374
ZNF782	0.504388	N/A	0.504388
MEPE	0.504499	N/A	0.504499
FAM163B	0.504518	N/A	0.504518
NPIPB11	0.504521	N/A	0.504521
PADI2	0.504606	N/A	0.504606
GRM5	0.504647	N/A	0.504647
NECTIN4	0.504655	N/A	0.504655
ZNF492	0.504718	N/A	0.504718
ATP6AP1L	0.504749	N/A	0.504749
FGFRL1	0.504799	N/A	0.504799
MYLK2	0.504814	N/A	0.504814
BPIFB6	0.504865	N/A	0.504865
FAM43A	0.504909	N/A	0.504909
MT1A	0.50495	N/A	0.50495
NDUFA1	0.50495	N/A	0.50495
EIF1B	0.50495	N/A	0.50495
GPX3	0.50495	N/A	0.50495
FXYD7	0.50495	N/A	0.50495
ASDURF	0.50495	N/A	0.50495
HOXC13-AS	0.50495	N/A	0.50495
RELB	0.50495	N/A	0.50495
ERVMER34-1	0.50495	N/A	0.50495
TUBA4B	0.50495	N/A	0.50495
CEBPZOS	0.50495	N/A	0.50495
RTEL1-TNFRSF6B	0.50495	N/A	0.50495
DEFB4A	0.50495	N/A	0.50495
MTRNR2L10	0.50495	N/A	0.50495
PRAMEF18	0.50495	N/A	0.50495
PRAMEF22	0.50495	N/A	0.50495
GOLT1B	0.504951	N/A	0.504951
SH2D1A	0.504951	N/A	0.504951
CASP12	0.504951	N/A	0.504951
GPX6	0.504951	N/A	0.504951
UBE2I	0.504951	N/A	0.504951
DGUOK-AS1	0.504951	N/A	0.504951
CIBAR1	0.504951	N/A	0.504951
LOC574538	0.504951	N/A	0.504951
ZSCAN16-AS1	0.504952	N/A	0.504952
SRSF1	0.504952	N/A	0.504952
SRSF3	0.504952	N/A	0.504952
TIMM8A	0.504952	N/A	0.504952
SNRPF	0.504952	N/A	0.504952
CALM1	0.504952	N/A	0.504952
GTF2A2	0.504952	N/A	0.504952
UBE2E3	0.504952	N/A	0.504952
TMSB4X	0.504952	N/A	0.504952
FAM229B	0.504952	N/A	0.504952
IQCH-AS1	0.504952	N/A	0.504952
RPS17	0.504952	N/A	0.504952
LYRM7	0.504954	N/A	0.504954
UBE2W	0.504954	N/A	0.504954
PLAC1	0.504954	N/A	0.504954
MOSPD1	0.504954	N/A	0.504954
PRPS1	0.504954	N/A	0.504954
LUZP6	0.504954	N/A	0.504954
MELTF-AS1	0.504954	N/A	0.504954
SMIM9	0.504954	N/A	0.504954
H2AP	0.504954	N/A	0.504954
SPDYE2B	0.504954	N/A	0.504954
SPDYE2	0.504954	N/A	0.504954
PRAMEF9	0.504954	N/A	0.504954
KRTAP10-4	0.504967	N/A	0.504967
LRRC4C	0.504984	N/A	0.504984
PIK3CB	0.505093	N/A	0.505093
CHUK	0.505113	N/A	0.505113
RNF44	0.505134	N/A	0.505134
SIX3	0.505149	N/A	0.505149
WBP11	0.505201	N/A	0.505201
TAMALIN	0.505238	N/A	0.505238
PIGX	0.505262	N/A	0.505262
MMP12	0.505307	N/A	0.505307
PARD3B	0.505485	N/A	0.505485
MGAT5	0.505615	N/A	0.505615
KHDC4	0.505792	N/A	0.505792
MPO	0.505795	N/A	0.505795
MLF1	0.505814	N/A	0.505814
ISYNA1	0.505825	N/A	0.505825
OR5T1	0.505832	N/A	0.505832
MKRN3	0.505879	N/A	0.505879
SON	0.505883	N/A	0.505883
GJA3	0.505928	N/A	0.505928
ZNF84	0.505953	N/A	0.505953
RPUSD2	0.505987	N/A	0.505987
RNF151	0.506012	N/A	0.506012
STX7	0.506054	N/A	0.506054
SCN7A	0.50606	N/A	0.50606
ABCD4	0.506127	N/A	0.506127
FLRT2	0.506211	N/A	0.506211
OR51I2	0.506235	N/A	0.506235
PTPRT	0.506289	N/A	0.506289
ANKRD22	0.506294	N/A	0.506294
SHBG	0.506321	N/A	0.506321
BNIPL	0.506333	N/A	0.506333
RNF19A	0.506507	N/A	0.506507
MEIOC	0.506586	N/A	0.506586
MAS1L	0.506588	N/A	0.506588
LGALS12	0.5066	N/A	0.5066
C14orf178	0.506601	N/A	0.506601
IL13RA1	0.506601	N/A	0.506601
TNNI1	0.506601	N/A	0.506601
LOC101927550	0.506601	N/A	0.506601
IL6-AS1	0.506601	N/A	0.506601
DNM1	0.506601	N/A	0.506601
CSNK1A1	0.506602	N/A	0.506602
CPNE9	0.506602	N/A	0.506602
SPACA5B	0.506602	N/A	0.506602
HBA1	0.506602	N/A	0.506602
RALA	0.506602	N/A	0.506602
SVBP	0.506602	N/A	0.506602
SPACA5	0.506602	N/A	0.506602
HLA-DQB1	0.506602	N/A	0.506602
MRPL23	0.506603	N/A	0.506603
GNG12	0.506603	N/A	0.506603
VBP1	0.506603	N/A	0.506603
PAGE2B	0.506603	N/A	0.506603
RWDD4	0.506603	N/A	0.506603
CALM3	0.506603	N/A	0.506603
SERP1	0.506603	N/A	0.506603
HTR5A-AS1	0.506603	N/A	0.506603
MYCBP2-AS1	0.506603	N/A	0.506603
STMP1	0.506603	N/A	0.506603
EIF1	0.506608	N/A	0.506608
TMEM164	0.506608	N/A	0.506608
SKP1	0.506608	N/A	0.506608
POTEH	0.506608	N/A	0.506608
ARMS2	0.506608	N/A	0.506608
PSMA5	0.506608	N/A	0.506608
TMSB15A	0.506608	N/A	0.506608
CSAG1	0.506608	N/A	0.506608
PAGE4	0.506608	N/A	0.506608
PAGE5	0.506608	N/A	0.506608
PRAF2	0.506608	N/A	0.506608
SPANXN4	0.506608	N/A	0.506608
IGFBP4	0.506625	N/A	0.506625
ARRDC1	0.506701	N/A	0.506701
GZMA	0.506723	N/A	0.506723
TNFRSF10D	0.506801	N/A	0.506801
PHF2	0.506809	N/A	0.506809
KDM6B	0.506925	N/A	0.506925
PRR35	0.506932	N/A	0.506932
LRRN3	0.506949	N/A	0.506949
PLPP6	0.506962	N/A	0.506962
ZNF565	0.506964	N/A	0.506964
DNAJB12	0.506984	N/A	0.506984
NDUFAF1	0.507065	N/A	0.507065
PDX1	0.507086	N/A	0.507086
PTPRH	0.507179	N/A	0.507179
CASKIN2	0.507264	N/A	0.507264
TRAPPC8	0.507364	N/A	0.507364
ZDHHC13	0.507376	N/A	0.507376
ZNF30	0.507415	N/A	0.507415
CTIF	0.507425	N/A	0.507425
NEDD8	0.507426	N/A	0.507426
TUBA1B	0.507426	N/A	0.507426
VMA21	0.507426	N/A	0.507426
RPL30	0.507426	N/A	0.507426
UBE2H	0.507426	N/A	0.507426
ATP6V0C	0.507426	N/A	0.507426
SPIN3	0.507426	N/A	0.507426
RPS15A	0.50743	N/A	0.50743
LSM12	0.50743	N/A	0.50743
MID1IP1	0.50743	N/A	0.50743
PPP1CB	0.50743	N/A	0.50743
UBE2K	0.50743	N/A	0.50743
H2AZ2	0.50743	N/A	0.50743
FAM72C	0.50743	N/A	0.50743
OR4F21	0.50743	N/A	0.50743
HLA-DRB5	0.50743	N/A	0.50743
APLN	0.50743	N/A	0.50743
SULT1A3	0.50743	N/A	0.50743
SULT1A4	0.50743	N/A	0.50743
ZNF594	0.507463	N/A	0.507463
TPBGL	0.507465	N/A	0.507465
PTPN1	0.507557	N/A	0.507557
TNR	0.507604	N/A	0.507604
ZNF891	0.507632	N/A	0.507632
SGSM3	0.507721	N/A	0.507721
FAM189B	0.507885	N/A	0.507885
DOK2	0.507894	N/A	0.507894
ADNP2	0.507947	N/A	0.507947
SPTBN1	0.507975	N/A	0.507975
SLC9B2	0.508087	N/A	0.508087
MYOT	0.50817	N/A	0.50817
MTF2	0.50817	N/A	0.50817
SYTL2	0.508221	N/A	0.508221
PNLIPRP2	0.508251	N/A	0.508251
LOC105375304	0.508251	N/A	0.508251
DPY30	0.508253	N/A	0.508253
HTD2,RPP14	0.508253	N/A	0.508253
A1BG-AS1	0.508253	N/A	0.508253
ASMTL-AS1	0.508253	N/A	0.508253
GNG10	0.508253	N/A	0.508253
GLRA2	0.508254	N/A	0.508254
RAP2C	0.508254	N/A	0.508254
SERP2	0.508254	N/A	0.508254
ZDHHC9	0.508254	N/A	0.508254
CKS2	0.508254	N/A	0.508254
TMEM167A	0.508254	N/A	0.508254
SAT1	0.508254	N/A	0.508254
CDK2AP2	0.508258	N/A	0.508258
CBX1	0.508258	N/A	0.508258
CETN2	0.508258	N/A	0.508258
GNG3	0.508258	N/A	0.508258
UBL4A	0.508258	N/A	0.508258
PQBP1	0.508258	N/A	0.508258
PHF6	0.508258	N/A	0.508258
ARL4C	0.508258	N/A	0.508258
RAB10	0.508258	N/A	0.508258
LDOC1	0.508258	N/A	0.508258
TCEAL2	0.508258	N/A	0.508258
RIMBP3C	0.508258	N/A	0.508258
RIMBP3B	0.508258	N/A	0.508258
TUSC2	0.508266	N/A	0.508266
SEC22B	0.508266	N/A	0.508266
SYAP1	0.508266	N/A	0.508266
UPRT	0.508266	N/A	0.508266
MTRNR2L4	0.508266	N/A	0.508266
HLA-C	0.508266	N/A	0.508266
ITM2C	0.508305	N/A	0.508305
GPR137C	0.508325	N/A	0.508325
CCDC69	0.508459	N/A	0.508459
CABLES1	0.50851	N/A	0.50851
SPATC1L	0.508513	N/A	0.508513
SLC1A5	0.508529	N/A	0.508529
EPHA7	0.50864	N/A	0.50864
MTR	0.508643	N/A	0.508643
CA10	0.508702	N/A	0.508702
RANGRF	0.508704	N/A	0.508704
MYO6	0.508707	N/A	0.508707
RDH13	0.508736	N/A	0.508736
FJX1	0.508745	N/A	0.508745
TTC31	0.508766	N/A	0.508766
ITGAL	0.508846	N/A	0.508846
TRIM74	0.50898	N/A	0.50898
ERFE	0.509096	N/A	0.509096
ATE1	0.509145	N/A	0.509145
FOXO6	0.50918	N/A	0.50918
RTN4R	0.509198	N/A	0.509198
ODF3B	0.509264	N/A	0.509264
SUN5	0.50927	N/A	0.50927
CD247	0.509299	N/A	0.509299
LIME1	0.509311	N/A	0.509311
TTC9	0.509314	N/A	0.509314
DHRS7B	0.509319	N/A	0.509319
KIFAP3	0.509386	N/A	0.509386
SSTR3	0.509388	N/A	0.509388
GJB4	0.509417	N/A	0.509417
ESAM	0.509448	N/A	0.509448
SLC25A19	0.509468	N/A	0.509468
CLK2	0.509469	N/A	0.509469
ERLEC1	0.509479	N/A	0.509479
EFCAB14	0.50948	N/A	0.50948
UNC13B	0.509558	N/A	0.509558
ATRN	0.509562	N/A	0.509562
OPN1SW	0.509602	N/A	0.509602
ZNRF2	0.509632	N/A	0.509632
METRN	0.509689	N/A	0.509689
CBX2	0.509693	N/A	0.509693
FAM118A	0.50973	N/A	0.50973
OR4D2	0.509749	N/A	0.509749
CCDC168	0.509798	N/A	0.509798
CCNI2	0.509871	N/A	0.509871
CERK	0.509898	N/A	0.509898
SEC61G	0.509901	N/A	0.509901
COX7B	0.509901	N/A	0.509901
RPL41	0.509901	N/A	0.509901
ARHGAP8,PRR5-ARHGAP8	0.509901	N/A	0.509901
SRGAP2	0.509901	N/A	0.509901
DMRTC1B	0.509901	N/A	0.509901
DMRTC1	0.509901	N/A	0.509901
CXorf38	0.509903	N/A	0.509903
OAZ3	0.509903	N/A	0.509903
BEX1	0.509903	N/A	0.509903
PLP1	0.509903	N/A	0.509903
SLN	0.509903	N/A	0.509903
SNRPD3	0.509903	N/A	0.509903
NDP	0.509903	N/A	0.509903
SMPX	0.509903	N/A	0.509903
NDUFB11	0.509903	N/A	0.509903
COL4A2-AS2	0.509903	N/A	0.509903
LSM6	0.509905	N/A	0.509905
FTHL17	0.509907	N/A	0.509907
RNF11	0.509907	N/A	0.509907
RNF113A	0.509907	N/A	0.509907
PIN4	0.509907	N/A	0.509907
PCBP2	0.509907	N/A	0.509907
TUBB2A	0.509907	N/A	0.509907
TXN	0.509907	N/A	0.509907
F9	0.509907	N/A	0.509907
SMIM20	0.509907	N/A	0.509907
MAP3K15	0.509908	N/A	0.509908
PGRMC1	0.509911	N/A	0.509911
PDZD11	0.509911	N/A	0.509911
RPS28	0.509911	N/A	0.509911
TMEM47	0.509911	N/A	0.509911
UBE2L3	0.509911	N/A	0.509911
L3MBTL4	0.509912	N/A	0.509912
MAGEA1	0.509915	N/A	0.509915
RAB11A	0.509915	N/A	0.509915
FUNDC2	0.509915	N/A	0.509915
SRP9	0.509915	N/A	0.509915
MAGEA5	0.509915	N/A	0.509915
OTUD5	0.509915	N/A	0.509915
SPANXN1	0.509915	N/A	0.509915
MAP2K3	0.509915	N/A	0.509915
CMC4	0.509915	N/A	0.509915
RTL8A	0.509915	N/A	0.509915
SERTM1	0.509915	N/A	0.509915
MAGEA10-MAGEA5	0.509915	N/A	0.509915
GAGE10	0.509927	N/A	0.509927
TCEAL5	0.509927	N/A	0.509927
SPATA45	0.509927	N/A	0.509927
TEX13D	0.509927	N/A	0.509927
PRAMEF5	0.509927	N/A	0.509927
TBC1D3K	0.509927	N/A	0.509927
TBC1D3F	0.509927	N/A	0.509927
THBD	0.509975	N/A	0.509975
ARHGAP1	0.510045	N/A	0.510045
CENPC	0.510046	N/A	0.510046
MROH7	0.510153	N/A	0.510153
SLC36A1	0.510196	N/A	0.510196
ZC3HC1	0.510245	N/A	0.510245
IRX5	0.510296	N/A	0.510296
RGS14	0.51032	N/A	0.51032
ZNF14	0.510332	N/A	0.510332
NTNG2	0.510352	N/A	0.510352
ETV4	0.510373	N/A	0.510373
PCDH10	0.51047	N/A	0.51047
ZNF586	0.510502	N/A	0.510502
ZNF554	0.510555	N/A	0.510555
RPP38	0.510585	N/A	0.510585
SEMA4D	0.510805	N/A	0.510805
TAF8	0.510814	N/A	0.510814
C2CD4D	0.510844	N/A	0.510844
NDRG4	0.510874	N/A	0.510874
RALBP1	0.510963	N/A	0.510963
KLHDC8A	0.510975	N/A	0.510975
IYD	0.510977	N/A	0.510977
MN1	0.511026	N/A	0.511026
SDF4	0.511067	N/A	0.511067
SKOR2	0.511146	N/A	0.511146
ZKSCAN4	0.511156	N/A	0.511156
CREB3L2	0.511208	N/A	0.511208
MAP11	0.511352	N/A	0.511352
JUND	0.511363	N/A	0.511363
ZNF419	0.5114	N/A	0.5114
TMCO3	0.511415	N/A	0.511415
RASGEF1B	0.511445	N/A	0.511445
FAXDC2	0.511458	N/A	0.511458
VSTM2B	0.511477	N/A	0.511477
TAS2R10	0.511479	N/A	0.511479
ORC1	0.511516	N/A	0.511516
KRTAP21-3	0.511552	N/A	0.511552
PTPRA,VPS16	0.511553	N/A	0.511553
OAZ2	0.511553	N/A	0.511553
OR51A2	0.511556	N/A	0.511556
XAGE5	0.511556	N/A	0.511556
SELENOI	0.511556	N/A	0.511556
SUB1	0.511558	N/A	0.511558
ASB9	0.511558	N/A	0.511558
S100G	0.511558	N/A	0.511558
YPEL2	0.511558	N/A	0.511558
TBC1D16	0.51156	N/A	0.51156
EIF3CL	0.511563	N/A	0.511563
PGA3	0.511563	N/A	0.511563
B2M	0.511563	N/A	0.511563
RAB33A	0.511564	N/A	0.511564
SLC25A14	0.511564	N/A	0.511564
GPR34	0.511564	N/A	0.511564
CAMK2N1	0.511564	N/A	0.511564
H3-3B	0.511564	N/A	0.511564
LOC100506422	0.511564	N/A	0.511564
RAP2B	0.511575	N/A	0.511575
PFDN1	0.511575	N/A	0.511575
KRTAP20-2	0.511575	N/A	0.511575
ARF4	0.511575	N/A	0.511575
FAM122B	0.511575	N/A	0.511575
KRTAP22-2	0.511575	N/A	0.511575
RPL37	0.511575	N/A	0.511575
BRS3	0.511575	N/A	0.511575
PPIA	0.511575	N/A	0.511575
CNIH2	0.511575	N/A	0.511575
NUTF2	0.511575	N/A	0.511575
C2orf15	0.511575	N/A	0.511575
PAGE1	0.511575	N/A	0.511575
CD40LG	0.511575	N/A	0.511575
AMELX	0.511575	N/A	0.511575
MTRNR2L2	0.511575	N/A	0.511575
GTF2H2	0.511575	N/A	0.511575
JAK1	0.511585	N/A	0.511585
CSF2	0.511592	N/A	0.511592
NRN1	0.511592	N/A	0.511592
ATXN7L3B	0.511592	N/A	0.511592
NRARP	0.511592	N/A	0.511592
RHEB	0.511592	N/A	0.511592
CTBP1	0.511617	N/A	0.511617
ADAM2	0.511667	N/A	0.511667
ANXA10	0.511727	N/A	0.511727
TRIM49B	0.511767	N/A	0.511767
FRAS1	0.511782	N/A	0.511782
CACNB4	0.511876	N/A	0.511876
OPN3	0.511908	N/A	0.511908
SLC38A8	0.51198	N/A	0.51198
SNCG	0.511987	N/A	0.511987
RNF213	0.51205	N/A	0.51205
PSIP1	0.512194	N/A	0.512194
ZNF654	0.512231	N/A	0.512231
SBF1	0.512242	N/A	0.512242
PSMD10	0.512377	N/A	0.512377
RPS4X	0.512377	N/A	0.512377
MCTS1	0.512377	N/A	0.512377
RAB9B	0.512377	N/A	0.512377
STMN2	0.512377	N/A	0.512377
TPTE	0.512377	N/A	0.512377
GABARAP	0.512377	N/A	0.512377
DDX56	0.512382	N/A	0.512382
IL13RA2	0.512383	N/A	0.512383
NXT2	0.512383	N/A	0.512383
PPP2CA	0.512383	N/A	0.512383
GJB1	0.512383	N/A	0.512383
MAGOH	0.512383	N/A	0.512383
SNU13	0.512383	N/A	0.512383
DNAAF6	0.512383	N/A	0.512383
HLA-DRB1	0.512383	N/A	0.512383
BEX4	0.512395	N/A	0.512395
TUBB2B	0.512395	N/A	0.512395
TGIF2LX	0.512395	N/A	0.512395
SNRPG	0.512395	N/A	0.512395
OR51B6	0.512402	N/A	0.512402
ETV1	0.512478	N/A	0.512478
CHRM4	0.512501	N/A	0.512501
ZNF562	0.512639	N/A	0.512639
TOB2	0.51271	N/A	0.51271
PCMTD2	0.512788	N/A	0.512788
PGAM2	0.512822	N/A	0.512822
SLC12A1	0.512872	N/A	0.512872
IK	0.512901	N/A	0.512901
CD74	0.512946	N/A	0.512946
GALK1	0.512973	N/A	0.512973
INPP4B	0.51299	N/A	0.51299
FAM214B	0.51299	N/A	0.51299
TENT5A	0.513001	N/A	0.513001
GFOD2	0.513022	N/A	0.513022
DPH3	0.513206	N/A	0.513206
NUP62CL	0.513206	N/A	0.513206
SELENON	0.513206	N/A	0.513206
EBP	0.513211	N/A	0.513211
YPEL5	0.513211	N/A	0.513211
MTRNR2L9	0.513211	N/A	0.513211
TSPAN7	0.513212	N/A	0.513212
HMHB1	0.513212	N/A	0.513212
GNGT1	0.513214	N/A	0.513214
OR5M9	0.513214	N/A	0.513214
ARF3	0.513214	N/A	0.513214
TSN	0.513214	N/A	0.513214
HTN1	0.513214	N/A	0.513214
BTF3L4	0.513214	N/A	0.513214
TMEM263	0.513214	N/A	0.513214
DBH-AS1	0.513214	N/A	0.513214
SMIM6	0.513223	N/A	0.513223
EIF3C	0.513223	N/A	0.513223
KLRC2	0.513224	N/A	0.513224
RBM3	0.513224	N/A	0.513224
FMR1NB	0.513224	N/A	0.513224
NUDT21	0.513224	N/A	0.513224
SPTSSB	0.513224	N/A	0.513224
GOLGA8O	0.513224	N/A	0.513224
SLC7A4	0.513238	N/A	0.513238
C5orf46	0.51324	N/A	0.51324
CCL2	0.51324	N/A	0.51324
MMGT1	0.51324	N/A	0.51324
TMEM31	0.51324	N/A	0.51324
NFYB	0.51324	N/A	0.51324
SMIM10	0.51324	N/A	0.51324
TBC1D3D	0.51324	N/A	0.51324
TBC1D3H	0.51324	N/A	0.51324
TBC1D3I	0.51324	N/A	0.51324
TBC1D3L	0.51324	N/A	0.51324
ELL2	0.513262	N/A	0.513262
BEX5	0.513262	N/A	0.513262
CITED1	0.513262	N/A	0.513262
RIBC1	0.513262	N/A	0.513262
GMFB	0.513262	N/A	0.513262
FGF16	0.513262	N/A	0.513262
GABRA3	0.513262	N/A	0.513262
TCEAL6	0.513262	N/A	0.513262
TENT5D	0.513262	N/A	0.513262
CBLL2	0.513262	N/A	0.513262
CLDN34	0.513262	N/A	0.513262
XAGE2	0.513262	N/A	0.513262
GGT2	0.513262	N/A	0.513262
LTA	0.513262	N/A	0.513262
MROH1	0.513315	N/A	0.513315
FCER2	0.513333	N/A	0.513333
PFN4	0.513379	N/A	0.513379
ZNF765	0.513439	N/A	0.513439
SLC39A8	0.513461	N/A	0.513461
TRMT10A	0.513486	N/A	0.513486
SLC25A41	0.513562	N/A	0.513562
LRTM2	0.513629	N/A	0.513629
NRXN3	0.513724	N/A	0.513724
CCNP	0.513732	N/A	0.513732
TMEM175	0.513736	N/A	0.513736
TNS2	0.513914	N/A	0.513914
C8orf76	0.51393	N/A	0.51393
FURIN	0.513993	N/A	0.513993
RNF215	0.51401	N/A	0.51401
SETX	0.514029	N/A	0.514029
CCER2	0.514109	N/A	0.514109
CD4	0.514213	N/A	0.514213
ZNF512B	0.514241	N/A	0.514241
ADNP	0.51426	N/A	0.51426
TMEM120A	0.51428	N/A	0.51428
URGCP	0.514282	N/A	0.514282
MIA2	0.514312	N/A	0.514312
IDI2	0.51433	N/A	0.51433
MYZAP	0.514374	N/A	0.514374
SPRED2	0.514397	N/A	0.514397
VTI1B	0.514441	N/A	0.514441
UGT2B10	0.514444	N/A	0.514444
MEF2A	0.514459	N/A	0.514459
PEX19	0.514505	N/A	0.514505
GPATCH4	0.514551	N/A	0.514551
GPR33	0.514634	N/A	0.514634
PCDHGC4	0.514643	N/A	0.514643
ZNF830	0.514659	N/A	0.514659
RRP15	0.514686	N/A	0.514686
HECA	0.514722	N/A	0.514722
TEX14	0.23372	N/A	0.23372
CAPZA3	0.514851	N/A	0.514851
RPL35A	0.514851	N/A	0.514851
HNRNPH2	0.514851	N/A	0.514851
RTL8C	0.514851	N/A	0.514851
DEFB4B	0.514851	N/A	0.514851
MTRNR2L7	0.514851	N/A	0.514851
ANAPC13	0.514854	N/A	0.514854
RBBP4	0.514855	N/A	0.514855
CLDN2	0.514855	N/A	0.514855
SNRPD1	0.514855	N/A	0.514855
EIF2S3	0.514855	N/A	0.514855
RAB2A	0.514858	N/A	0.514858
CPXCR1	0.514859	N/A	0.514859
EOMES	0.51486	N/A	0.51486
CGGBP1	0.514861	N/A	0.514861
LSM2	0.514861	N/A	0.514861
CGA	0.514866	N/A	0.514866
DKC1	0.514866	N/A	0.514866
ATP6V0E1	0.514866	N/A	0.514866
COX17	0.514866	N/A	0.514866
YPEL3	0.514866	N/A	0.514866
CXorf56	0.514866	N/A	0.514866
AP1S2	0.514866	N/A	0.514866
HSD17B10	0.514866	N/A	0.514866
GK	0.514866	N/A	0.514866
RPL26	0.514866	N/A	0.514866
PCED1B	0.514867	N/A	0.514867
UBE2QL1	0.514871	N/A	0.514871
OR2A4	0.514871	N/A	0.514871
PPIAL4C	0.514871	N/A	0.514871
SLX1B	0.514871	N/A	0.514871
SLX1A	0.514871	N/A	0.514871
HMGB3	0.514873	N/A	0.514873
VSNL1	0.514873	N/A	0.514873
PCYT1B	0.514873	N/A	0.514873
FAM9C	0.514873	N/A	0.514873
SPRR2F	0.514873	N/A	0.514873
PPP4R3B	0.51488	N/A	0.51488
GNG5	0.514884	N/A	0.514884
RHOXF1	0.514884	N/A	0.514884
MORF4L2	0.514884	N/A	0.514884
SSX4	0.514884	N/A	0.514884
BANF1	0.514884	N/A	0.514884
MAGT1	0.514887	N/A	0.514887
SPIN2B	0.514887	N/A	0.514887
DYNLT3	0.514887	N/A	0.514887
KAAG1	0.514887	N/A	0.514887
ASF1A	0.514888	N/A	0.514888
PHGR1	0.514888	N/A	0.514888
CHIC2	0.514888	N/A	0.514888
SH3BGRL	0.514888	N/A	0.514888
TMEM35A	0.514888	N/A	0.514888
IL22RA1	0.514894	N/A	0.514894
PPDPFL	0.514909	N/A	0.514909
SPIN2A	0.514909	N/A	0.514909
CLPS	0.514909	N/A	0.514909
RPS6KA6	0.514909	N/A	0.514909
ENHO	0.514909	N/A	0.514909
IL18	0.514909	N/A	0.514909
GPR174	0.514909	N/A	0.514909
BTK	0.514909	N/A	0.514909
SPRR2G	0.514909	N/A	0.514909
KRTAP9-6	0.514909	N/A	0.514909
MROH9	0.51492	N/A	0.51492
UBE2R2	0.514938	N/A	0.514938
SSX3	0.514938	N/A	0.514938
SPANXN2	0.514938	N/A	0.514938
NPIPA3	0.514938	N/A	0.514938
NPIPA2	0.514938	N/A	0.514938
SSX2B	0.514938	N/A	0.514938
SSX2	0.514938	N/A	0.514938
OR2T35	0.514938	N/A	0.514938
VPS39	0.51521	N/A	0.51521
VRK1	0.515273	N/A	0.515273
NOG	0.515279	N/A	0.515279
ZNF678	0.51529	N/A	0.51529
PBXIP1	0.515387	N/A	0.515387
MAP3K5	0.515395	N/A	0.515395
RALGAPA2	0.515452	N/A	0.515452
MIS18BP1	0.515471	N/A	0.515471
AS3MT	0.515504	N/A	0.515504
ZSWIM1	0.515603	N/A	0.515603
OR2C1	0.51566	N/A	0.51566
LCA5	0.515662	N/A	0.515662
WDR73	0.515733	N/A	0.515733
ZNF415	0.515735	N/A	0.515735
TMEM132B	0.515832	N/A	0.515832
SLCO5A1	0.515936	N/A	0.515936
SLC24A3	0.515974	N/A	0.515974
NIPBL	0.516002	N/A	0.516002
TRIM73	0.516004	N/A	0.516004
SPATA5L1	0.516037	N/A	0.516037
KIF27	0.516068	N/A	0.516068
FAM207A	0.516112	N/A	0.516112
ZIC5	0.516127	N/A	0.516127
PTCD3	0.51613	N/A	0.51613
CLIP2	0.516161	N/A	0.516161
NDOR1	0.51623	N/A	0.51623
PCDH12	0.774338	N/A	0.774338
PJVK	0.51648	N/A	0.51648
CNTNAP2	0.516503	N/A	0.516503
TIMM17B	0.516508	N/A	0.516508
CTDNEP1	0.516508	N/A	0.516508
PELATON	0.516508	N/A	0.516508
ACTB	0.516512	N/A	0.516512
KRTAP8-1	0.516512	N/A	0.516512
MDK	0.516512	N/A	0.516512
MROH5	0.516512	N/A	0.516512
RIPPLY1	0.516518	N/A	0.516518
FAM133A	0.516519	N/A	0.516519
SLC25A5	0.51652	N/A	0.51652
ARL8B	0.516524	N/A	0.516524
RAC1	0.516524	N/A	0.516524
CYCS	0.516524	N/A	0.516524
GPM6B	0.516524	N/A	0.516524
DSTN	0.516524	N/A	0.516524
AVPR1A	0.516524	N/A	0.516524
SH3RF3	0.516533	N/A	0.516533
TEX13B	0.516534	N/A	0.516534
BEX3	0.516534	N/A	0.516534
FAM104B	0.516534	N/A	0.516534
SNX2	0.516535	N/A	0.516535
PAK3	0.516536	N/A	0.516536
ZNF182	0.516536	N/A	0.516536
MTPN	0.516536	N/A	0.516536
XG	0.516556	N/A	0.516556
XIAP	0.516556	N/A	0.516556
SEC61B	0.516556	N/A	0.516556
GPR82	0.516556	N/A	0.516556
GNL3L	0.516556	N/A	0.516556
TOMM20	0.516556	N/A	0.516556
CCL3L1	0.516556	N/A	0.516556
CCL3L3	0.516556	N/A	0.516556
PPP1R15A	0.516562	N/A	0.516562
TMEM238	0.516585	N/A	0.516585
CXCL14	0.516585	N/A	0.516585
WFDC11	0.516585	N/A	0.516585
CXCL17	0.516585	N/A	0.516585
LAMTOR2	0.516585	N/A	0.516585
ZNF449	0.516585	N/A	0.516585
TCEAL3	0.516585	N/A	0.516585
TASL	0.516585	N/A	0.516585
CFHR3	0.516621	N/A	0.516621
CXCR3	0.516621	N/A	0.516621
OR4F4	0.516621	N/A	0.516621
HRK	0.516621	N/A	0.516621
ZNF491	0.516689	N/A	0.516689
ENTPD3	0.51675	N/A	0.51675
RHOBTB2	0.516831	N/A	0.516831
DDI1	0.516863	N/A	0.516863
RPAP1	0.516878	N/A	0.516878
RETREG2	0.516881	N/A	0.516881
ZCRB1	0.516932	N/A	0.516932
AKAP12	0.517024	N/A	0.517024
STEAP1B	0.517031	N/A	0.517031
DDX55	0.517032	N/A	0.517032
COQ5	0.517078	N/A	0.517078
MCF2L	0.517184	N/A	0.517184
LGI3	0.517243	N/A	0.517243
SLC5A7	0.517251	N/A	0.517251
KLHL24	0.517287	N/A	0.517287
HLA-G	0.517322	N/A	0.517322
PLS3	0.517328	N/A	0.517328
MROH7-TTC4	0.517328	N/A	0.517328
PKIA	0.517336	N/A	0.517336
SUMO1	0.517336	N/A	0.517336
YWHAZ	0.517336	N/A	0.517336
YIPF6	0.517336	N/A	0.517336
CSNK2B	0.517336	N/A	0.517336
RPS13	0.517353	N/A	0.517353
C1GALT1C1	0.517353	N/A	0.517353
FAM50A	0.517353	N/A	0.517353
ADAD1	0.517378	N/A	0.517378
IGBP1	0.517378	N/A	0.517378
GADD45G	0.517378	N/A	0.517378
MAGEA12	0.517378	N/A	0.517378
PKIG	0.517378	N/A	0.517378
P2RY10	0.517378	N/A	0.517378
CTR9	0.517407	N/A	0.517407
ENTR1	0.517434	N/A	0.517434
FGFBP3	0.517489	N/A	0.517489
TENT2	0.517624	N/A	0.517624
IL10RA	0.517645	N/A	0.517645
ZNF222	0.517684	N/A	0.517684
WASHC5	0.517811	N/A	0.517811
MAPK12	0.517866	N/A	0.517866
ZNF569	0.517873	N/A	0.517873
SECTM1	0.51802	N/A	0.51802
SAA4	0.518078	N/A	0.518078
PPP1R42	0.518085	N/A	0.518085
STON1-GTF2A1L	0.518134	N/A	0.518134
STPG3-AS1	0.518153	N/A	0.518153
NALCN-AS1	0.518158	N/A	0.518158
CNIH1	0.518158	N/A	0.518158
RPS27L	0.518166	N/A	0.518166
TOR1A	0.518167	N/A	0.518167
SF3B5	0.51817	N/A	0.51817
FXYD1	0.518178	N/A	0.518178
UBE2D1	0.518178	N/A	0.518178
RPL38	0.518178	N/A	0.518178
SCGB1C1	0.51818	N/A	0.51818
RPL22	0.51818	N/A	0.51818
CREBL2	0.518182	N/A	0.518182
HTN3	0.518182	N/A	0.518182
ITGB3	0.51819	N/A	0.51819
IFNG	0.518202	N/A	0.518202
C9orf147	0.518202	N/A	0.518202
FOXR2	0.518202	N/A	0.518202
POLR2K	0.518202	N/A	0.518202
MAGEB5	0.518202	N/A	0.518202
RADX	0.518204	N/A	0.518204
ANP32A	0.518204	N/A	0.518204
IGFL3	0.518204	N/A	0.518204
PIGA	0.518204	N/A	0.518204
CD52	0.51823	N/A	0.51823
ATG4A	0.518231	N/A	0.518231
PDK3	0.518231	N/A	0.518231
MYL12B	0.518231	N/A	0.518231
SLC38A5	0.518231	N/A	0.518231
MLLT11	0.518231	N/A	0.518231
HSFX3	0.518231	N/A	0.518231
SMIM1	0.518231	N/A	0.518231
AP2M1	0.518266	N/A	0.518266
OR4P4	0.518266	N/A	0.518266
HMGN4	0.518266	N/A	0.518266
NAA10	0.518266	N/A	0.518266
CMPK1	0.518266	N/A	0.518266
GDPD2	0.518266	N/A	0.518266
ARL13A	0.518266	N/A	0.518266
VCX2	0.518266	N/A	0.518266
FTSJ1	0.518266	N/A	0.518266
SMIM10L1	0.518266	N/A	0.518266
MTMR12	0.518286	N/A	0.518286
TBC1D31	0.518291	N/A	0.518291
S100A8	0.518311	N/A	0.518311
WASF3	0.518311	N/A	0.518311
SPRR1B	0.518311	N/A	0.518311
KRTAP19-6	0.518311	N/A	0.518311
CXorf58	0.518311	N/A	0.518311
PRR32	0.518311	N/A	0.518311
ATP5F1E	0.518311	N/A	0.518311
KRBOX4	0.518311	N/A	0.518311
SPRR2A	0.518311	N/A	0.518311
IVL	0.518316	N/A	0.518316
ZC3H12D	0.518411	N/A	0.518411
GJA8	0.51849	N/A	0.51849
COL5A3	0.518552	N/A	0.518552
OSMR	0.51864	N/A	0.51864
MAP3K10	0.518669	N/A	0.518669
GPR161	0.5187	N/A	0.5187
TPCN1	0.518752	N/A	0.518752
ZNF823	0.518838	N/A	0.518838
ADGRB3	0.518847	N/A	0.518847
PDE2A	0.518904	N/A	0.518904
ODF3L1	0.519016	N/A	0.519016
NEURL1B	0.519068	N/A	0.519068
CREBRF	0.519069	N/A	0.519069
EXTL2	0.519097	N/A	0.519097
FOSL2	0.519121	N/A	0.519121
DCP1A	0.519409	N/A	0.519409
FNDC1	0.519445	N/A	0.519445
FAM200A	0.51947	N/A	0.51947
PLIN3	0.519504	N/A	0.519504
LNX2	0.519528	N/A	0.519528
EDRF1	0.519551	N/A	0.519551
NALCN	0.519567	N/A	0.519567
ACADSB	0.51957	N/A	0.51957
DEF8	0.519672	N/A	0.519672
SIX5	0.519679	N/A	0.519679
PRMT6	0.519679	N/A	0.519679
RBM34	0.519691	N/A	0.519691
AP2B1	0.51977	N/A	0.51977
RPS14	0.519802	N/A	0.519802
KRTAP20-3	0.519802	N/A	0.519802
UPK3BL1	0.519802	N/A	0.519802
DEFA1B	0.519802	N/A	0.519802
DEFA3	0.519802	N/A	0.519802
DEFA1	0.519802	N/A	0.519802
UBA52	0.519807	N/A	0.519807
RPS23	0.519807	N/A	0.519807
PPP4C	0.519811	N/A	0.519811
SLC31A2	0.519815	N/A	0.519815
SRGAP2B	0.519815	N/A	0.519815
RAB9A	0.519821	N/A	0.519821
LOC100133315	0.519821	N/A	0.519821
S100B	0.519822	N/A	0.519822
UBL5	0.519822	N/A	0.519822
CAMK2N2	0.519831	N/A	0.519831
CXCL10	0.519831	N/A	0.519831
UBB	0.519831	N/A	0.519831
LSM5	0.519831	N/A	0.519831
RS1	0.519839	N/A	0.519839
AMY1C	0.519839	N/A	0.519839
CKS1B	0.519839	N/A	0.519839
AMY1A	0.519839	N/A	0.519839
AMY1B	0.519839	N/A	0.519839
CFL1	0.519845	N/A	0.519845
RASA4	0.519845	N/A	0.519845
TCEANC	0.519847	N/A	0.519847
CT45A10	0.519847	N/A	0.519847
DENND1A	0.519847	N/A	0.519847
NDUFA2	0.519848	N/A	0.519848
MT1F	0.519848	N/A	0.519848
CNBP	0.519848	N/A	0.519848
ACOT1	0.519853	N/A	0.519853
RBBP7	0.519853	N/A	0.519853
GVQW3	0.519875	N/A	0.519875
FKBP1B	0.519877	N/A	0.519877
RPS6KA3	0.519877	N/A	0.519877
CTXN1	0.519877	N/A	0.519877
PTH	0.519877	N/A	0.519877
TOMM6	0.519877	N/A	0.519877
UCHL1	0.519877	N/A	0.519877
IQCJ	0.519877	N/A	0.519877
PBDC1	0.519877	N/A	0.519877
BEX2	0.519879	N/A	0.519879
PPCDC	0.519899	N/A	0.519899
TIMM13	0.519911	N/A	0.519911
HOXC13	0.519911	N/A	0.519911
FAM50B	0.519911	N/A	0.519911
SASH3	0.519911	N/A	0.519911
CSTF2	0.519911	N/A	0.519911
GNGT2	0.519911	N/A	0.519911
CENPA	0.519911	N/A	0.519911
PTMS	0.519911	N/A	0.519911
TEX50	0.519911	N/A	0.519911
DEK	0.519916	N/A	0.519916
SHPRH	0.519942	N/A	0.519942
SMARCAD1	0.519948	N/A	0.519948
ITM2A	0.519955	N/A	0.519955
GABARAPL1	0.519955	N/A	0.519955
MILR1	0.519955	N/A	0.519955
C1orf54	0.519955	N/A	0.519955
DUSP21	0.519955	N/A	0.519955
ELK1	0.519955	N/A	0.519955
S100P	0.519955	N/A	0.519955
PNMA3	0.519955	N/A	0.519955
LAGE3	0.519955	N/A	0.519955
SNRPN	0.519955	N/A	0.519955
FAM160A2	0.519961	N/A	0.519961
ASPH	0.519976	N/A	0.519976
DEFB127	0.520009	N/A	0.520009
MBNL3	0.520009	N/A	0.520009
OTUD6A	0.520009	N/A	0.520009
MAGEA3	0.520009	N/A	0.520009
TCEAL4	0.520009	N/A	0.520009
SPRR2E	0.520009	N/A	0.520009
HLA-B	0.520009	N/A	0.520009
PTGES3L-AARSD1	0.520049	N/A	0.520049
USH1C	0.520143	N/A	0.520143
ZNF37A	0.520145	N/A	0.520145
LOXL3	0.520148	N/A	0.520148
DPYD	0.520154	N/A	0.520154
PLK1	0.520161	N/A	0.520161
MED26	0.520245	N/A	0.520245
DKK4	0.520618	N/A	0.520618
SYNC	0.520625	N/A	0.520625
LARS1	0.520638	N/A	0.520638
RUSC2	0.520672	N/A	0.520672
SLC35A4	0.52074	N/A	0.52074
ZNF469	0.520803	N/A	0.520803
LEO1	0.520804	N/A	0.520804
PLXDC1	0.520807	N/A	0.520807
CGB2	0.520858	N/A	0.520858
OBI1	0.52087	N/A	0.52087
MYRIP	0.520903	N/A	0.520903
ZSWIM6	0.520958	N/A	0.520958
DDX18	0.52099	N/A	0.52099
OR10W1	0.52105	N/A	0.52105
YBX2	0.52112	N/A	0.52112
SLCO1B1	0.52113	N/A	0.52113
SLC30A5	0.521159	N/A	0.521159
ZNF202	0.521194	N/A	0.521194
DAP3	0.52128	N/A	0.52128
DAB2	0.521406	N/A	0.521406
PLP2	0.521475	N/A	0.521475
PLN	0.521475	N/A	0.521475
ATP5MD	0.521475	N/A	0.521475
DYRK1B	0.521481	N/A	0.521481
PDE6D	0.521482	N/A	0.521482
POLR2I	0.521482	N/A	0.521482
H2AX	0.521482	N/A	0.521482
SPANXN3	0.521493	N/A	0.521493
RHOA	0.521494	N/A	0.521494
OCM2	0.521494	N/A	0.521494
POLR2H	0.521494	N/A	0.521494
KRTAP25-1	0.521497	N/A	0.521497
MAGEA10	0.521497	N/A	0.521497
SPCS3	0.521505	N/A	0.521505
KPNA3	0.521505	N/A	0.521505
ARL1	0.521505	N/A	0.521505
TAC3	0.521519	N/A	0.521519
ZCCHC13	0.521521	N/A	0.521521
PGAM4	0.521521	N/A	0.521521
PYY	0.521521	N/A	0.521521
ZFAND5	0.521526	N/A	0.521526
MANBAL	0.521526	N/A	0.521526
RBM8A	0.521526	N/A	0.521526
OXA1L	0.521543	N/A	0.521543
SCML1	0.521555	N/A	0.521555
FKBP1A	0.521555	N/A	0.521555
UBE2E1	0.521555	N/A	0.521555
PRAC1	0.521555	N/A	0.521555
CLEC18C	0.521555	N/A	0.521555
IL1RAPL2	0.521557	N/A	0.521557
EIF4A2	0.521557	N/A	0.521557
WFDC9	0.521557	N/A	0.521557
WFDC10A	0.521557	N/A	0.521557
UBL3	0.521557	N/A	0.521557
SMIM12	0.521557	N/A	0.521557
ARMCX5	0.521557	N/A	0.521557
POLR2L	0.521557	N/A	0.521557
CTAG2	0.521557	N/A	0.521557
USP37	0.521579	N/A	0.521579
C11orf96	0.521599	N/A	0.521599
MAP1LC3C	0.521599	N/A	0.521599
CDC42SE2	0.521599	N/A	0.521599
MAGEB4	0.521599	N/A	0.521599
RBM41	0.521599	N/A	0.521599
POTEB3	0.521599	N/A	0.521599
LMNB1	0.521603	N/A	0.521603
MAB21L3	0.521643	N/A	0.521643
KRTAP6-3	0.521652	N/A	0.521652
SPAG11A	0.521652	N/A	0.521652
TOMM5	0.521652	N/A	0.521652
MAGEB16	0.521652	N/A	0.521652
XAGE3	0.521652	N/A	0.521652
ZCCHC18	0.521652	N/A	0.521652
TMEM185B	0.521677	N/A	0.521677
APOL2	0.521692	N/A	0.521692
CT83	0.521716	N/A	0.521716
NR0B1	0.521716	N/A	0.521716
GMNN	0.521716	N/A	0.521716
LUZP4	0.521716	N/A	0.521716
IL15	0.521716	N/A	0.521716
KRTAP3-1	0.521716	N/A	0.521716
SEC63	0.52172	N/A	0.52172
CMTR2	0.521769	N/A	0.521769
PAXIP1	0.521791	N/A	0.521791
TCTN2	0.521825	N/A	0.521825
ZBTB24	0.521853	N/A	0.521853
RAB36	0.521931	N/A	0.521931
PECR	0.521994	N/A	0.521994
VWA5A	0.522001	N/A	0.522001
C17orf50	0.522032	N/A	0.522032
LAMP1	0.522045	N/A	0.522045
RBMS2	0.522047	N/A	0.522047
FBXW7	0.522047	N/A	0.522047
TBX19	0.522063	N/A	0.522063
CDCA2	0.522078	N/A	0.522078
MIDN	0.522081	N/A	0.522081
HSF1	0.52209	N/A	0.52209
SPICE1	0.522108	N/A	0.522108
KLHL14	0.522273	N/A	0.522273
RPS25	0.522279	N/A	0.522279
ENY2	0.522279	N/A	0.522279
PDHA1	0.522289	N/A	0.522289
RPS18	0.522289	N/A	0.522289
PORCN	0.522311	N/A	0.522311
BLMH	0.52233	N/A	0.52233
VDAC3	0.522337	N/A	0.522337
UXT	0.522343	N/A	0.522343
HMGA1	0.522343	N/A	0.522343
PABPC5	0.522343	N/A	0.522343
CCR2	0.522383	N/A	0.522383
ARHGEF35	0.522387	N/A	0.522387
GEMIN8	0.522387	N/A	0.522387
AKAP14	0.522387	N/A	0.522387
POM121L12	0.522474	N/A	0.522474
CDH4	0.522479	N/A	0.522479
LRRC3C	0.522572	N/A	0.522572
ZNF707	0.522592	N/A	0.522592
LCE1A	0.522628	N/A	0.522628
TNS1	0.52271	N/A	0.52271
ANKMY1	0.52273	N/A	0.52273
EFCAB2	0.522769	N/A	0.522769
CYB5RL	0.522912	N/A	0.522912
UBN1	0.522955	N/A	0.522955
GPATCH11	0.522985	N/A	0.522985
CCDC15	0.522992	N/A	0.522992
EGLN2	0.523009	N/A	0.523009
CD34	0.52303	N/A	0.52303
ERF	0.523033	N/A	0.523033
OR52H1	0.523076	N/A	0.523076
HBG1	0.523111	N/A	0.523111
MUC2	0.523111	N/A	0.523111
YPEL1	0.52312	N/A	0.52312
LOC105377267	0.52312	N/A	0.52312
UBE2B	0.523125	N/A	0.523125
WDR82	0.523136	N/A	0.523136
PRRG1	0.523136	N/A	0.523136
PCOTH	0.523136	N/A	0.523136
AP3S1	0.523137	N/A	0.523137
EOLA2	0.52314	N/A	0.52314
C9orf153	0.523147	N/A	0.523147
SEM1	0.523147	N/A	0.523147
SNRPC	0.523159	N/A	0.523159
FOXP3	0.523159	N/A	0.523159
SNAP25	0.523159	N/A	0.523159
CYSTM1	0.523164	N/A	0.523164
PPP1R11	0.523164	N/A	0.523164
LY6G5C	0.523164	N/A	0.523164
LYRM9	0.523168	N/A	0.523168
BRCC3	0.523176	N/A	0.523176
NHLH2	0.523176	N/A	0.523176
DEFB131B	0.523176	N/A	0.523176
CAPRIN1	0.523199	N/A	0.523199
APOA2	0.523199	N/A	0.523199
SSX7	0.523199	N/A	0.523199
FAM24B	0.523199	N/A	0.523199
C11orf58	0.523199	N/A	0.523199
RPL10A	0.523199	N/A	0.523199
NSDHL	0.523204	N/A	0.523204
DPM3	0.523204	N/A	0.523204
MCM2	0.523232	N/A	0.523232
DPH3P1	0.523241	N/A	0.523241
CXorf66	0.523241	N/A	0.523241
KRTAP19-4	0.523241	N/A	0.523241
FLJ44635	0.523241	N/A	0.523241
DNAJC25-GNG10	0.523241	N/A	0.523241
MAGOHB	0.523241	N/A	0.523241
NAP1L2	0.523244	N/A	0.523244
RAB1A	0.523244	N/A	0.523244
IDH3G	0.523244	N/A	0.523244
BGN	0.523244	N/A	0.523244
GREM1	0.523244	N/A	0.523244
GUCA2B	0.523294	N/A	0.523294
PLA2G10	0.523294	N/A	0.523294
SPRR2D	0.523294	N/A	0.523294
AP2S1	0.523295	N/A	0.523295
CCL20	0.523295	N/A	0.523295
DEFB113	0.523295	N/A	0.523295
BCL2	0.523295	N/A	0.523295
RPS21	0.523295	N/A	0.523295
KRTAP12-1	0.523295	N/A	0.523295
YPEL4	0.523295	N/A	0.523295
CISD1	0.523358	N/A	0.523358
DEFB123	0.523358	N/A	0.523358
RWDD1	0.523358	N/A	0.523358
SPIN1	0.523358	N/A	0.523358
MMP14	0.523385	N/A	0.523385
SNX14	0.523408	N/A	0.523408
C7orf50	0.523412	N/A	0.523412
IL21	0.523432	N/A	0.523432
OR52N5	0.523432	N/A	0.523432
USP11	0.523432	N/A	0.523432
NABP2	0.523432	N/A	0.523432
MMP23B	0.523432	N/A	0.523432
CT45A1	0.523432	N/A	0.523432
NTN1	0.523444	N/A	0.523444
RBKS	0.523456	N/A	0.523456
MBOAT7	0.523464	N/A	0.523464
TBCEL-TECTA	0.523503	N/A	0.523503
EXOC3	0.523566	N/A	0.523566
CCDC17	0.523618	N/A	0.523618
NPFFR1	0.523769	N/A	0.523769
ENAH	0.52378	N/A	0.52378
CATSPER1	0.523799	N/A	0.523799
ARHGAP39	0.523805	N/A	0.523805
FLACC1	0.523927	N/A	0.523927
PIGQ	0.524076	N/A	0.524076
DENND2C	0.524077	N/A	0.524077
MBOAT1	0.524122	N/A	0.524122
MRPS31	0.524152	N/A	0.524152
TBX3	0.524187	N/A	0.524187
OSBPL6	0.524197	N/A	0.524197
TMEM87A	0.5242	N/A	0.5242
HGH1	0.524206	N/A	0.524206
COPA	0.524256	N/A	0.524256
ZNF696	0.524258	N/A	0.524258
FBXL12	0.524326	N/A	0.524326
SLC25A48	0.5244	N/A	0.5244
PPFIA2	0.524432	N/A	0.524432
CACNG8	0.524492	N/A	0.524492
ALG10	0.524497	N/A	0.524497
VASN	0.524519	N/A	0.524519
GP6	0.524534	N/A	0.524534
TMEM177	0.524559	N/A	0.524559
YDJC	0.524629	N/A	0.524629
MIDEAS	0.52464	N/A	0.52464
GLYATL1	0.524655	N/A	0.524655
NOP16	0.524656	N/A	0.524656
SKIL	0.524658	N/A	0.524658
ITGAE	0.52473	N/A	0.52473
ACSM2A	0.524751	N/A	0.524751
TAZ	0.524752	N/A	0.524752
RAB14	0.524752	N/A	0.524752
MAGEB10	0.524752	N/A	0.524752
C5orf58	0.524768	N/A	0.524768
ARF6	0.524776	N/A	0.524776
GYPE	0.524783	N/A	0.524783
SPINK6	0.524789	N/A	0.524789
H2AC6	0.524794	N/A	0.524794
CCK	0.5248	N/A	0.5248
DYNLL2	0.524807	N/A	0.524807
RP2	0.524807	N/A	0.524807
PRPS2	0.524807	N/A	0.524807
RPS9	0.524807	N/A	0.524807
S100A12	0.524809	N/A	0.524809
PSMA2	0.524816	N/A	0.524816
KCTD9	0.524816	N/A	0.524816
SMIM13	0.524816	N/A	0.524816
KCNMB4	0.524829	N/A	0.524829
FGF17	0.524829	N/A	0.524829
RNF7	0.524841	N/A	0.524841
MAGEB17	0.524841	N/A	0.524841
KRTAP2-1	0.524841	N/A	0.524841
SNX3	0.524845	N/A	0.524845
DCX	0.524849	N/A	0.524849
ZNF706	0.524849	N/A	0.524849
FGF9	0.524849	N/A	0.524849
ARMCX3	0.524849	N/A	0.524849
C1orf21	0.524849	N/A	0.524849
GDI1	0.524853	N/A	0.524853
ARF5	0.524853	N/A	0.524853
EMD	0.524853	N/A	0.524853
BLOC1S6	0.524853	N/A	0.524853
PTPN5	0.524856	N/A	0.524856
CLIC2	0.524883	N/A	0.524883
RAMP2	0.524885	N/A	0.524885
UBE2V2	0.524885	N/A	0.524885
TFF3	0.524885	N/A	0.524885
CUL4B	0.524885	N/A	0.524885
HDGFL3	0.524885	N/A	0.524885
SLC10A3	0.524889	N/A	0.524889
CACNG3	0.524889	N/A	0.524889
TMEM211	0.524889	N/A	0.524889
FAM3A	0.524889	N/A	0.524889
VPS25	0.524889	N/A	0.524889
RAB22A	0.524889	N/A	0.524889
DYDC2	0.524889	N/A	0.524889
BMI1	0.524889	N/A	0.524889
SMIM23	0.524889	N/A	0.524889
DR1	0.524903	N/A	0.524903
MRFAP1	0.524903	N/A	0.524903
ARF1	0.524903	N/A	0.524903
DDX3X	0.524903	N/A	0.524903
MOSPD2	0.524903	N/A	0.524903
YWHAE	0.524903	N/A	0.524903
UPF3B	0.524936	N/A	0.524936
UBE2G1	0.524936	N/A	0.524936
TNMD	0.524936	N/A	0.524936
SNAPIN	0.524936	N/A	0.524936
EDA2R	0.524936	N/A	0.524936
RRAGB	0.524938	N/A	0.524938
TRIAP1	0.524938	N/A	0.524938
C15orf65	0.524998	N/A	0.524998
ZNF146	0.524998	N/A	0.524998
TEX46	0.524998	N/A	0.524998
SMIM2	0.524999	N/A	0.524999
DDA1	0.524999	N/A	0.524999
GATA1	0.524999	N/A	0.524999
HNRNPC	0.524999	N/A	0.524999
HOXB8	0.524999	N/A	0.524999
SNX29	0.525013	N/A	0.525013
CCDC60	0.525022	N/A	0.525022
LCE3A	0.525073	N/A	0.525073
SRSF7	0.525073	N/A	0.525073
RPA4	0.525073	N/A	0.525073
OR4S2	0.525073	N/A	0.525073
SOCS3	0.525073	N/A	0.525073
FAM9A	0.525073	N/A	0.525073
PCSK1N	0.525073	N/A	0.525073
TBC1D3G	0.525073	N/A	0.525073
TFB1M	0.525131	N/A	0.525131
LGALS7B	0.525159	N/A	0.525159
RPS6KC1	0.525159	N/A	0.525159
SCAF1	0.525159	N/A	0.525159
AP5M1	0.52517	N/A	0.52517
RAI14	0.525174	N/A	0.525174
SH3PXD2B	0.525183	N/A	0.525183
HCN2	0.525184	N/A	0.525184
SLC16A7	0.525205	N/A	0.525205
N4BP1	0.52531	N/A	0.52531
BST1	0.525426	N/A	0.525426
CASP14	0.525479	N/A	0.525479
ADPRS	0.525588	N/A	0.525588
SFXN5	0.525622	N/A	0.525622
UBAP2L	0.525694	N/A	0.525694
PGBD2	0.525702	N/A	0.525702
KNDC1	0.525704	N/A	0.525704
RELL2	0.525711	N/A	0.525711
KRTAP10-8	0.525748	N/A	0.525748
GPR78	0.525783	N/A	0.525783
EYA3	0.525876	N/A	0.525876
GGA1	0.52588	N/A	0.52588
ACER1	0.525947	N/A	0.525947
UNCX	0.525986	N/A	0.525986
LRIG3	0.526013	N/A	0.526013
GRK7	0.526019	N/A	0.526019
TRMT6	0.526159	N/A	0.526159
FOXA1	0.526223	N/A	0.526223
CARD6	0.526226	N/A	0.526226
PCTP	0.526246	N/A	0.526246
ZNF358	0.526258	N/A	0.526258
EXOSC9	0.526261	N/A	0.526261
VEGFA	0.526268	N/A	0.526268
ATP1A3	0.526278	N/A	0.526278
FAM86B2	0.526451	N/A	0.526451
VEGFD	0.526456	N/A	0.526456
EIF5A2	0.526468	N/A	0.526468
APOO	0.526468	N/A	0.526468
CHIC1	0.526468	N/A	0.526468
EMP3	0.526468	N/A	0.526468
SPTB	0.526472	N/A	0.526472
NIPAL2	0.526477	N/A	0.526477
PCP4	0.526485	N/A	0.526485
OGT	0.526485	N/A	0.526485
TMEM255A	0.526485	N/A	0.526485
LOC101929372	0.526485	N/A	0.526485
ITGA6	0.526485	N/A	0.526485
PDE6H	0.526492	N/A	0.526492
LAMTOR3	0.526504	N/A	0.526504
ATG5	0.526504	N/A	0.526504
TREX2	0.526504	N/A	0.526504
MAFG	0.526504	N/A	0.526504
FHL1	0.526537	N/A	0.526537
ISCA1	0.526537	N/A	0.526537
SCML2	0.526537	N/A	0.526537
UBQLN2	0.526537	N/A	0.526537
CKLF	0.526578	N/A	0.526578
ASIP	0.526578	N/A	0.526578
DCUN1D1	0.526578	N/A	0.526578
FGF13	0.526582	N/A	0.526582
TRH	0.526623	N/A	0.526623
RAB40AL	0.526639	N/A	0.526639
RGCC	0.526639	N/A	0.526639
ERAS	0.526639	N/A	0.526639
GNG8	0.526639	N/A	0.526639
OR4C11	0.526639	N/A	0.526639
CXCL6	0.526639	N/A	0.526639
HMSD	0.526639	N/A	0.526639
H2AC8	0.526639	N/A	0.526639
SPINK4	0.526641	N/A	0.526641
ZFAND3	0.526641	N/A	0.526641
KHDC1L	0.526641	N/A	0.526641
TSC22D3	0.526641	N/A	0.526641
NUDT10	0.526641	N/A	0.526641
GALC	0.526647	N/A	0.526647
TSC1	0.526657	N/A	0.526657
CSNKA2IP	0.52666	N/A	0.52666
CHRDL1	0.526712	N/A	0.526712
ARMCX6	0.526712	N/A	0.526712
CARD17	0.526713	N/A	0.526713
SSU72	0.526713	N/A	0.526713
BTG1	0.526713	N/A	0.526713
NUDT4	0.526713	N/A	0.526713
PIM2	0.526713	N/A	0.526713
RGS10	0.526713	N/A	0.526713
TEX13A	0.526713	N/A	0.526713
ZNF740	0.526798	N/A	0.526798
LOC101927572	0.526798	N/A	0.526798
PRH1	0.526798	N/A	0.526798
MRPL15	0.526813	N/A	0.526813
SETD1A	0.526831	N/A	0.526831
MS4A14	0.526885	N/A	0.526885
C7orf66	0.526897	N/A	0.526897
PRAMEF6	0.526897	N/A	0.526897
MAGED2	0.526897	N/A	0.526897
FAM122C	0.526897	N/A	0.526897
FAM120C	0.526897	N/A	0.526897
ARMCX1	0.526897	N/A	0.526897
LBH	0.526897	N/A	0.526897
H1-0	0.526897	N/A	0.526897
NPIPB15	0.526897	N/A	0.526897
PRRT4	0.526901	N/A	0.526901
ANKFN1	0.526961	N/A	0.526961
GDA	0.527143	N/A	0.527143
CX3CL1	0.52719	N/A	0.52719
RAPGEF2	0.527219	N/A	0.527219
LPCAT2	0.527221	N/A	0.527221
SMN1	0.527243	N/A	0.527243
SMN2	0.527243	N/A	0.527243
SPSB2	0.52725	N/A	0.52725
CISD2	0.527269	N/A	0.527269
IGIP	0.527269	N/A	0.527269
EEF1A2	0.527309	N/A	0.527309
NRGN	0.527309	N/A	0.527309
PIK3C2G	0.527325	N/A	0.527325
LRRC56	0.527335	N/A	0.527335
PDE4A	0.52736	N/A	0.52736
IKBKG	0.527362	N/A	0.527362
HBG2	0.527362	N/A	0.527362
NCKAP5L	0.527409	N/A	0.527409
PRAMEF7	0.527428	N/A	0.527428
TSR2	0.527428	N/A	0.527428
KIFBP	0.527435	N/A	0.527435
LAMA3	0.527438	N/A	0.527438
DUOXA1	0.527478	N/A	0.527478
DCAF11	0.527513	N/A	0.527513
COPB1	0.527515	N/A	0.527515
DCLK3	0.527544	N/A	0.527544
DPP7	0.527583	N/A	0.527583
DVL3	0.527583	N/A	0.527583
TAF1L	0.527622	N/A	0.527622
DEGS2	0.527625	N/A	0.527625
IRX3	0.527694	N/A	0.527694
GPR180	0.527703	N/A	0.527703
NYAP1	0.527792	N/A	0.527792
PKN3	0.52785	N/A	0.52785
TNIP3	0.527882	N/A	0.527882
FBXL13	0.527904	N/A	0.527904
NCF2	0.527956	N/A	0.527956
SP9	0.527965	N/A	0.527965
MTRNR2L6	0.528074	N/A	0.528074
GOLGA8N	0.528074	N/A	0.528074
DDB2	0.528093	N/A	0.528093
TXNRD1	0.528098	N/A	0.528098
H3C2	0.528123	N/A	0.528123
KRBOX1	0.528126	N/A	0.528126
SLURP1	0.528131	N/A	0.528131
SCAMP1	0.528143	N/A	0.528143
RAB6A	0.528146	N/A	0.528146
OR6V1	0.52815	N/A	0.52815
UCK2	0.528159	N/A	0.528159
PFN2	0.528159	N/A	0.528159
PRDX4	0.528159	N/A	0.528159
TUBB4B	0.528159	N/A	0.528159
CNOT9	0.528159	N/A	0.528159
DTD2	0.528159	N/A	0.528159
SCGB1D4	0.528165	N/A	0.528165
APOOL	0.528168	N/A	0.528168
TMA7	0.528168	N/A	0.528168
CCL1	0.528175	N/A	0.528175
CAB39	0.528175	N/A	0.528175
LY96	0.528175	N/A	0.528175
MBTPS2	0.528175	N/A	0.528175
CBX3	0.528187	N/A	0.528187
CCDC126	0.528187	N/A	0.528187
LYZ	0.52822	N/A	0.52822
LPAR4	0.52822	N/A	0.52822
DCAF7	0.52822	N/A	0.52822
PITPNA	0.528228	N/A	0.528228
COPS5	0.528228	N/A	0.528228
DESI2	0.528228	N/A	0.528228
SMG6	0.528266	N/A	0.528266
CFHR1	0.528277	N/A	0.528277
PPIAL4A	0.528277	N/A	0.528277
WFDC10B	0.528277	N/A	0.528277
NBPF26	0.528277	N/A	0.528277
RAB30	0.528279	N/A	0.528279
CD69	0.528279	N/A	0.528279
ZNF664	0.528279	N/A	0.528279
ACSBG1	0.528284	N/A	0.528284
FGF7	0.528284	N/A	0.528284
GPR119	0.528284	N/A	0.528284
ELOVL6	0.528284	N/A	0.528284
DDX39B	0.528284	N/A	0.528284
TUBB	0.528284	N/A	0.528284
MPP2	0.528285	N/A	0.528285
RASGRP4	0.528302	N/A	0.528302
PBX2	0.528309	N/A	0.528309
HMGN5	0.528351	N/A	0.528351
CDK2AP1	0.528353	N/A	0.528353
GSPT2	0.528353	N/A	0.528353
SYP	0.528353	N/A	0.528353
TMEM229B	0.528353	N/A	0.528353
PROSER3	0.528361	N/A	0.528361
FAM222A	0.52837	N/A	0.52837
ANKRD54	0.528384	N/A	0.528384
SDHAF1	0.528436	N/A	0.528436
FAM9B	0.528436	N/A	0.528436
H2BW2	0.528437	N/A	0.528437
TMEM9B	0.528437	N/A	0.528437
TBC1D3B	0.528437	N/A	0.528437
ADCYAP1R1	0.52844	N/A	0.52844
TPP2	0.52846	N/A	0.52846
CACHD1	0.528463	N/A	0.528463
GNAT2	0.528498	N/A	0.528498
ANKDD1B	0.528525	N/A	0.528525
C10orf99	0.528535	N/A	0.528535
LGALS9C	0.528535	N/A	0.528535
LSM7	0.528535	N/A	0.528535
GCNA	0.528535	N/A	0.528535
GNS	0.528542	N/A	0.528542
DHX16	0.528576	N/A	0.528576
CHIT1	0.528604	N/A	0.528604
EVA1C	0.528635	N/A	0.528635
DEFB116	0.528648	N/A	0.528648
DEFB124	0.528648	N/A	0.528648
TEX48	0.528648	N/A	0.528648
SPATA31D4	0.528648	N/A	0.528648
SIGLEC15	0.528665	N/A	0.528665
KRT27	0.528675	N/A	0.528675
CCNF	0.528699	N/A	0.528699
COG3	0.528744	N/A	0.528744
CCNG1	0.528894	N/A	0.528894
SIRPA	0.528925	N/A	0.528925
PRAMEF11	0.529011	N/A	0.529011
FBXO31	0.52908	N/A	0.52908
TMC6	0.529132	N/A	0.529132
CLIP3	0.52918	N/A	0.52918
PHF19	0.529218	N/A	0.529218
CYB5R4	0.529219	N/A	0.529219
INSYN2B	0.529258	N/A	0.529258
SAP130	0.529345	N/A	0.529345
COQ2	0.529388	N/A	0.529388
GPR135	0.529439	N/A	0.529439
CS	0.529568	N/A	0.529568
EXOG	0.529593	N/A	0.529593
ZNF423	0.529624	N/A	0.529624
RBM33	0.529633	N/A	0.529633
DTL	0.529646	N/A	0.529646
GPR137	0.529684	N/A	0.529684
ANXA3	0.529687	N/A	0.529687
ARHGEF9	0.529703	N/A	0.529703
SSX4B	0.529703	N/A	0.529703
RTL8B	0.529703	N/A	0.529703
HMGN2	0.52971	N/A	0.52971
DDX6	0.52971	N/A	0.52971
NPY4R	0.52971	N/A	0.52971
BRIX1	0.529716	N/A	0.529716
VAMP2	0.529732	N/A	0.529732
BCAP31	0.529732	N/A	0.529732
SPANXD	0.529739	N/A	0.529739
PAEP	0.529746	N/A	0.529746
PSMA7	0.529761	N/A	0.529761
PRKX	0.529761	N/A	0.529761
PSMD14	0.529782	N/A	0.529782
TXNL4A	0.529807	N/A	0.529807
TRAPPC3	0.529811	N/A	0.529811
SMCO4	0.529811	N/A	0.529811
MRPS27	0.529816	N/A	0.529816
ORMDL1	0.529818	N/A	0.529818
TMEM60	0.529818	N/A	0.529818
EIF5A	0.529819	N/A	0.529819
EDA	0.529819	N/A	0.529819
ACTG1	0.529824	N/A	0.529824
RAB1B	0.529824	N/A	0.529824
CYBB	0.52984	N/A	0.52984
KDELR1	0.52984	N/A	0.52984
LIN9	0.529847	N/A	0.529847
MSMB	0.529858	N/A	0.529858
TMEM107	0.529858	N/A	0.529858
APOC2	0.529858	N/A	0.529858
CBLN4	0.529877	N/A	0.529877
POLR3K	0.529877	N/A	0.529877
TMEM170B	0.529877	N/A	0.529877
ACTC1	0.529877	N/A	0.529877
ATP6AP2	0.529884	N/A	0.529884
GPR173	0.529884	N/A	0.529884
SYN1	0.529916	N/A	0.529916
ADM5	0.529916	N/A	0.529916
GID8	0.52992	N/A	0.52992
TMEM203	0.529928	N/A	0.529928
GLOD5	0.529928	N/A	0.529928
LHFPL1	0.529928	N/A	0.529928
COA5	0.529928	N/A	0.529928
EIF4G2	0.529964	N/A	0.529964
FAM24A	0.529988	N/A	0.529988
TNP1	0.52999	N/A	0.52999
ZNF630	0.52999	N/A	0.52999
PAIP2B	0.529995	N/A	0.529995
C1R	0.529995	N/A	0.529995
PABPC3	0.529997	N/A	0.529997
LAD1	0.530004	N/A	0.530004
TNFRSF25	0.530032	N/A	0.530032
NIPAL3	0.530036	N/A	0.530036
CDCA8	0.530038	N/A	0.530038
ZDHHC15	0.530073	N/A	0.530073
PNPLA4	0.530073	N/A	0.530073
MARVELD1	0.530073	N/A	0.530073
ANKRD10	0.530073	N/A	0.530073
SLITRK2	0.530076	N/A	0.530076
ARHGAP17	0.530082	N/A	0.530082
ADAM10	0.530089	N/A	0.530089
CLUH	0.530114	N/A	0.530114
SEMA5B	0.530155	N/A	0.530155
DMWD	0.530166	N/A	0.530166
ZNF580	0.530171	N/A	0.530171
NXT1	0.530171	N/A	0.530171
KLF8	0.530171	N/A	0.530171
IER3	0.530171	N/A	0.530171
ZNF720	0.530172	N/A	0.530172
SLC9A6	0.530172	N/A	0.530172
CCL17	0.530172	N/A	0.530172
TNFSF4	0.530172	N/A	0.530172
MAGEB1	0.530172	N/A	0.530172
HOXD13	0.53023	N/A	0.53023
ENDOG	0.530246	N/A	0.530246
SLC35G2	0.530258	N/A	0.530258
ZNF81	0.530284	N/A	0.530284
ARHGAP36	0.530284	N/A	0.530284
MAGEB18	0.530284	N/A	0.530284
IGFL4	0.530284	N/A	0.530284
STATH	0.530284	N/A	0.530284
CNKSR2	0.530284	N/A	0.530284
GPATCH2L	0.530386	N/A	0.530386
S100A9	0.530411	N/A	0.530411
ARGLU1	0.530411	N/A	0.530411
DPM1	0.530501	N/A	0.530501
ZNF180	0.530548	N/A	0.530548
HNRNPCL2	0.53058	N/A	0.53058
RAD21L1	0.530626	N/A	0.530626
OR4C15	0.530725	N/A	0.530725
CALR	0.530793	N/A	0.530793
OCSTAMP	0.530827	N/A	0.530827
MDC1	0.530849	N/A	0.530849
P4HA3	0.530865	N/A	0.530865
ELMO1	0.530962	N/A	0.530962
GDAP1	0.530965	N/A	0.530965
LPCAT1	0.530992	N/A	0.530992
MGAT4B	0.531013	N/A	0.531013
TMEM171	0.531017	N/A	0.531017
BRD8	0.531065	N/A	0.531065
LRRC27	0.531105	N/A	0.531105
ME3	0.531109	N/A	0.531109
SRPK2	0.531156	N/A	0.531156
FAM153B	0.531169	N/A	0.531169
RICTOR	0.531176	N/A	0.531176
COL9A1	0.531188	N/A	0.531188
CNR2	0.531225	N/A	0.531225
ZNF777	0.53124	N/A	0.53124
NARS1	0.531289	N/A	0.531289
FCAR	0.531296	N/A	0.531296
CAPN11	0.531302	N/A	0.531302
DACT3	0.53133	N/A	0.53133
NBPF1	0.531365	N/A	0.531365
C5orf63	0.531386	N/A	0.531386
CDC42SE1	0.531417	N/A	0.531417
KIAA2013	0.531424	N/A	0.531424
PPHLN1	0.53144	N/A	0.53144
GABRA1	0.531459	N/A	0.531459
CHP1	0.531459	N/A	0.531459
SPCS2	0.531475	N/A	0.531475
TNNC1	0.531482	N/A	0.531482
PTTG1	0.531495	N/A	0.531495
CLPSL2	0.531495	N/A	0.531495
FAM78B	0.531498	N/A	0.531498
CXCL13	0.531501	N/A	0.531501
UTS2B	0.531512	N/A	0.531512
SLC27A2	0.531528	N/A	0.531528
LMO4	0.531529	N/A	0.531529
BUB3	0.531529	N/A	0.531529
MRAS	0.531529	N/A	0.531529
RNF2	0.531529	N/A	0.531529
STH	0.531554	N/A	0.531554
BCL10	0.531563	N/A	0.531563
CCL13	0.531563	N/A	0.531563
C16orf87	0.531563	N/A	0.531563
LTB	0.531563	N/A	0.531563
ADGRG4	0.531566	N/A	0.531566
CCL7	0.531575	N/A	0.531575
ZMAT2	0.531575	N/A	0.531575
POMP	0.531575	N/A	0.531575
C3orf14	0.531575	N/A	0.531575
EIF4A1	0.531575	N/A	0.531575
SSBP1	0.531575	N/A	0.531575
SLC25A43	0.531575	N/A	0.531575
CLTRN	0.531575	N/A	0.531575
NAA15	0.531588	N/A	0.531588
KIAA1549	0.531595	N/A	0.531595
CKMT1A	0.531625	N/A	0.531625
LOC100289561	0.531625	N/A	0.531625
CDK5	0.531629	N/A	0.531629
KRTAP20-1	0.531629	N/A	0.531629
ZIC3	0.531629	N/A	0.531629
UQCR11	0.531629	N/A	0.531629
JADE3	0.531637	N/A	0.531637
HNRNPA3	0.531637	N/A	0.531637
MAN1B1	0.531653	N/A	0.531653
IL6	0.531709	N/A	0.531709
STAG2	0.531711	N/A	0.531711
CRABP1	0.531715	N/A	0.531715
RAB40A	0.531715	N/A	0.531715
CFP	0.531715	N/A	0.531715
STMN1	0.531715	N/A	0.531715
PDIK1L	0.531715	N/A	0.531715
AGPAT1	0.531715	N/A	0.531715
DCLK2	0.531772	N/A	0.531772
CNTNAP1	0.531782	N/A	0.531782
AWAT2	0.531809	N/A	0.531809
CYSLTR1	0.531809	N/A	0.531809
C2orf83	0.531809	N/A	0.531809
IDS	0.531809	N/A	0.531809
SPINK9	0.531809	N/A	0.531809
MARK2	0.531856	N/A	0.531856
RNF138	0.531919	N/A	0.531919
TMEM187	0.531919	N/A	0.531919
STARD3NL	0.531919	N/A	0.531919
DIRAS1	0.531919	N/A	0.531919
CDKN2C	0.531919	N/A	0.531919
PNMA5	0.531919	N/A	0.531919
ZFP28	0.531985	N/A	0.531985
UTP15	0.532035	N/A	0.532035
CHTF8	0.532046	N/A	0.532046
DEFB136	0.532046	N/A	0.532046
GALP	0.532046	N/A	0.532046
FAM122A	0.532046	N/A	0.532046
FEV	0.532046	N/A	0.532046
RHOG	0.532046	N/A	0.532046
AKT3	0.532046	N/A	0.532046
CCDC183	0.532071	N/A	0.532071
G2E3	0.532124	N/A	0.532124
ADAMTS18	0.532134	N/A	0.532134
MNX1	0.532175	N/A	0.532175
TAC1	0.53218	N/A	0.53218
GNB1	0.53218	N/A	0.53218
RPS5	0.53218	N/A	0.53218
PVALB	0.53218	N/A	0.53218
CDK17	0.532189	N/A	0.532189
GOLGA6A	0.532189	N/A	0.532189
H2BE1	0.532189	N/A	0.532189
RPS8	0.532196	N/A	0.532196
RAP1B	0.532227	N/A	0.532227
RASA4B	0.532227	N/A	0.532227
SPSB4	0.532253	N/A	0.532253
CHMP4B	0.532274	N/A	0.532274
CBX5	0.532274	N/A	0.532274
EOLA1	0.532274	N/A	0.532274
PAK5	0.532316	N/A	0.532316
KIR2DL1	0.532322	N/A	0.532322
SREBF2	0.532337	N/A	0.532337
RPS15	0.532337	N/A	0.532337
TAPT1	0.53234	N/A	0.53234
PFKP	0.532358	N/A	0.532358
NASP	0.532368	N/A	0.532368
SIRT3	0.532401	N/A	0.532401
PEA15	0.532416	N/A	0.532416
CCDC6	0.532426	N/A	0.532426
SRP72	0.53243	N/A	0.53243
SELP	0.532458	N/A	0.532458
YIPF2	0.532459	N/A	0.532459
SHMT2	0.532463	N/A	0.532463
MAGEC2	0.53251	N/A	0.53251
ATXN3L	0.53251	N/A	0.53251
GPR31	0.532524	N/A	0.532524
CFAP46	0.532527	N/A	0.532527
TMEM218	0.532569	N/A	0.532569
MAP4K1	0.532609	N/A	0.532609
C6orf163	0.532679	N/A	0.532679
ANO7	0.532703	N/A	0.532703
BLVRA	0.532712	N/A	0.532712
UTP11	0.532729	N/A	0.532729
MYL10	0.532765	N/A	0.532765
ADAM29	0.532772	N/A	0.532772
PYGO1	0.532844	N/A	0.532844
MTERF4	0.532893	N/A	0.532893
RHNO1	0.532968	N/A	0.532968
HAO1	0.532973	N/A	0.532973
LGI1	0.532985	N/A	0.532985
LAMB1	0.533027	N/A	0.533027
ZNF143	0.533083	N/A	0.533083
H2BC13	0.533088	N/A	0.533088
ACER3	0.533131	N/A	0.533131
MYO7B	0.533132	N/A	0.533132
HDX	0.533146	N/A	0.533146
LIN52	0.533152	N/A	0.533152
ROMO1	0.53316	N/A	0.53316
DAD1	0.53316	N/A	0.53316
MYCBP	0.533162	N/A	0.533162
PTP4A1	0.533184	N/A	0.533184
RMND5A	0.533197	N/A	0.533197
VIP	0.533208	N/A	0.533208
ATP5MC1	0.533208	N/A	0.533208
CLIC4	0.533225	N/A	0.533225
SRI	0.533225	N/A	0.533225
SLC6A8	0.533261	N/A	0.533261
SMIM18	0.533263	N/A	0.533263
CTPS2	0.533271	N/A	0.533271
MIEN1	0.533271	N/A	0.533271
POLR2D	0.533282	N/A	0.533282
GADD45A	0.533282	N/A	0.533282
CSTF1	0.533282	N/A	0.533282
KRTAP7-1	0.533282	N/A	0.533282
CDH19	0.533343	N/A	0.533343
NPS	0.533344	N/A	0.533344
PPP2CB	0.533348	N/A	0.533348
RNF41	0.533348	N/A	0.533348
RGN	0.533356	N/A	0.533356
PLA2G2C	0.533356	N/A	0.533356
H4C7	0.533356	N/A	0.533356
LIF	0.533368	N/A	0.533368
PITPNM2	0.533373	N/A	0.533373
SCGB1A1	0.533441	N/A	0.533441
MRPS36	0.533441	N/A	0.533441
DENR	0.533442	N/A	0.533442
HSBP1	0.533447	N/A	0.533447
RRAS2	0.533447	N/A	0.533447
MSN	0.533447	N/A	0.533447
KCNS1	0.533487	N/A	0.533487
RNF149	0.533551	N/A	0.533551
CST11	0.533552	N/A	0.533552
CKLF-CMTM1	0.533552	N/A	0.533552
HIGD1A	0.533552	N/A	0.533552
GPC4	0.533552	N/A	0.533552
COX8A	0.533555	N/A	0.533555
CCL23	0.533555	N/A	0.533555
GNA11	0.533555	N/A	0.533555
ZBTB33	0.533555	N/A	0.533555
COX6C	0.533555	N/A	0.533555
CHST11	0.533579	N/A	0.533579
TAB1	0.533614	N/A	0.533614
LCE2D	0.533678	N/A	0.533678
C3orf22	0.533678	N/A	0.533678
PSME3	0.533679	N/A	0.533679
ARL4A	0.533679	N/A	0.533679
KCTD5	0.533679	N/A	0.533679
CSNK2A1	0.533679	N/A	0.533679
LY6H	0.533679	N/A	0.533679
MRPS9	0.533747	N/A	0.533747
PUS7	0.53376	N/A	0.53376
CLEC2B	0.533821	N/A	0.533821
NXF3	0.533821	N/A	0.533821
FAM155B	0.533821	N/A	0.533821
ESX1	0.533821	N/A	0.533821
SOCS2	0.533821	N/A	0.533821
OPHN1	0.533821	N/A	0.533821
ELF4	0.533821	N/A	0.533821
FRG2C	0.533821	N/A	0.533821
PRCD	0.533821	N/A	0.533821
SRSF10	0.533821	N/A	0.533821
PODXL2	0.533865	N/A	0.533865
ELAPOR1	0.533904	N/A	0.533904
LRRC17	0.533954	N/A	0.533954
TMEM44	0.533979	N/A	0.533979
C7orf65	0.533981	N/A	0.533981
TBPL1	0.533981	N/A	0.533981
BAHCC1	0.533981	N/A	0.533981
PTER	0.534034	N/A	0.534034
FNDC7	0.53404	N/A	0.53404
ZNF408	0.534061	N/A	0.534061
ALPP	0.534072	N/A	0.534072
RFNG	0.534174	N/A	0.534174
KCNK18	0.53418	N/A	0.53418
TRIM28	0.534316	N/A	0.534316
PFKFB2	0.534361	N/A	0.534361
ACBD4	0.534406	N/A	0.534406
PJA2	0.534429	N/A	0.534429
GCNT4	0.534482	N/A	0.534482
PTK7	0.534616	N/A	0.534616
SLC25A53	0.534653	N/A	0.534653
PTP4A2	0.534653	N/A	0.534653
ABCB7	0.534653	N/A	0.534653
TCEAL8	0.534653	N/A	0.534653
SCN1A-AS1	0.534653	N/A	0.534653
GAGE12J	0.534653	N/A	0.534653
POU3F4	0.534662	N/A	0.534662
PSENEN	0.534662	N/A	0.534662
USP27X	0.534687	N/A	0.534687
CCDC179	0.53469	N/A	0.53469
LSM8	0.534704	N/A	0.534704
KEL	0.534719	N/A	0.534719
OST4	0.534722	N/A	0.534722
MTM1	0.534729	N/A	0.534729
TIAL1	0.534729	N/A	0.534729
NAA20	0.534763	N/A	0.534763
YWHAG	0.534788	N/A	0.534788
H3C12	0.534791	N/A	0.534791
RBMX	0.534794	N/A	0.534794
TRIML1	0.5348	N/A	0.5348
ECSCR	0.534831	N/A	0.534831
EMC2	0.534841	N/A	0.534841
LYPD8	0.534857	N/A	0.534857
COPS4	0.534865	N/A	0.534865
SSR4	0.534865	N/A	0.534865
CCNC	0.534879	N/A	0.534879
VHLL	0.534888	N/A	0.534888
IL36A	0.534897	N/A	0.534897
C12orf76	0.534897	N/A	0.534897
NRG4	0.534903	N/A	0.534903
ICAM4	0.534912	N/A	0.534912
DIRAS2	0.534914	N/A	0.534914
TCTA	0.534914	N/A	0.534914
NCALD	0.534914	N/A	0.534914
EMC4	0.534914	N/A	0.534914
RER1	0.534931	N/A	0.534931
C17orf67	0.534931	N/A	0.534931
C4BPA	0.53494	N/A	0.53494
SEC23A	0.534946	N/A	0.534946
PFN1	0.534958	N/A	0.534958
DEFB129	0.534978	N/A	0.534978
PIFO	0.534981	N/A	0.534981
PPP6C	0.534981	N/A	0.534981
GHRH	0.534981	N/A	0.534981
FAM25G	0.534981	N/A	0.534981
EEF1E1	0.534988	N/A	0.534988
CSNK2A2	0.535	N/A	0.535
G0S2	0.535	N/A	0.535
EDF1	0.535	N/A	0.535
ZNF805	0.53501	N/A	0.53501
FAM53B	0.535035	N/A	0.535035
HEPH	0.535049	N/A	0.535049
MAGEB3	0.535069	N/A	0.535069
CHCHD7	0.535074	N/A	0.535074
KCNE5	0.535074	N/A	0.535074
DEFB128	0.535078	N/A	0.535078
DENND2B	0.535079	N/A	0.535079
IL17C	0.535086	N/A	0.535086
ACTR3	0.535086	N/A	0.535086
SNRPB	0.535086	N/A	0.535086
ATOX1	0.535086	N/A	0.535086
MAPRE1	0.535086	N/A	0.535086
SCAMP5	0.535086	N/A	0.535086
ACOT7	0.535128	N/A	0.535128
GLRA3	0.535128	N/A	0.535128
ZBTB17	0.535146	N/A	0.535146
CBLL1	0.535158	N/A	0.535158
MAGEB2	0.535186	N/A	0.535186
CRCT1	0.535186	N/A	0.535186
KRTAP13-3	0.535186	N/A	0.535186
BCLAF3	0.535186	N/A	0.535186
PA2G4	0.53519	N/A	0.53519
XCL2	0.53519	N/A	0.53519
STK26	0.53519	N/A	0.53519
ANOS1	0.53519	N/A	0.53519
PHF10	0.535234	N/A	0.535234
CD58	0.53531	N/A	0.53531
ZNF22	0.53531	N/A	0.53531
DNAL1	0.53531	N/A	0.53531
NNAT	0.535313	N/A	0.535313
ATP6V1FNB	0.535316	N/A	0.535316
AFM	0.535353	N/A	0.535353
GOLGA6L2	0.535444	N/A	0.535444
ZC3H18	0.535453	N/A	0.535453
HTR2C	0.535453	N/A	0.535453
DCAF8L1	0.535453	N/A	0.535453
TLR7	0.535453	N/A	0.535453
BTBD17	0.535554	N/A	0.535554
HERC3	0.535554	N/A	0.535554
ITK	0.535559	N/A	0.535559
EID1	0.535612	N/A	0.535612
S100A3	0.535612	N/A	0.535612
BCL2A1	0.535612	N/A	0.535612
IGFL1	0.535612	N/A	0.535612
POTEG	0.535612	N/A	0.535612
HTATSF1	0.535612	N/A	0.535612
SCYL2	0.535634	N/A	0.535634
OR10G3	0.535658	N/A	0.535658
BCL2L13	0.535666	N/A	0.535666
MPIG6B	0.535745	N/A	0.535745
TMC7	0.535762	N/A	0.535762
CNTRL	0.535773	N/A	0.535773
ZFP36	0.535789	N/A	0.535789
PJA1	0.535789	N/A	0.535789
CYLC1	0.535789	N/A	0.535789
GABRP	0.535862	N/A	0.535862
ZNF155	0.535894	N/A	0.535894
KRT6A	0.502089	N/A	0.502089
BMP5	0.536032	N/A	0.536032
TMEM117	0.536039	N/A	0.536039
THAP12	0.536183	N/A	0.536183
FBXO33	0.536222	N/A	0.536222
C21orf91	0.536233	N/A	0.536233
DHX33	0.536285	N/A	0.536285
KRTAP22-1	0.536318	N/A	0.536318
ENTPD8	0.536321	N/A	0.536321
HILPDA	0.536349	N/A	0.536349
DDTL	0.536414	N/A	0.536414
LSM1	0.536422	N/A	0.536422
PSD	0.536436	N/A	0.536436
MYBPHL	0.536457	N/A	0.536457
SMIM19	0.536501	N/A	0.536501
VPS29	0.53651	N/A	0.53651
IER3IP1	0.53651	N/A	0.53651
SMC1A	0.53651	N/A	0.53651
DEFB134	0.536544	N/A	0.536544
MOB4	0.53656	N/A	0.53656
TRIQK	0.53656	N/A	0.53656
ASCC1	0.536577	N/A	0.536577
CERS5	0.536592	N/A	0.536592
SLC14A2	0.536608	N/A	0.536608
SULT1C3	0.536614	N/A	0.536614
CLECL1	0.536618	N/A	0.536618
TBL1XR1	0.536618	N/A	0.536618
PROCA1	0.536619	N/A	0.536619
CYB5A	0.536629	N/A	0.536629
MARCHF5	0.536629	N/A	0.536629
SUV39H2	0.536646	N/A	0.536646
PPP1CA	0.536646	N/A	0.536646
NHLH1	0.536646	N/A	0.536646
COL6A2	0.536672	N/A	0.536672
TUBB8	0.536675	N/A	0.536675
CCL26	0.536708	N/A	0.536708
CDKN2AIPNL	0.536708	N/A	0.536708
FAM25C	0.536708	N/A	0.536708
ATP2A3	0.536725	N/A	0.536725
LYRM4	0.536727	N/A	0.536727
XK	0.536727	N/A	0.536727
RENBP	0.536727	N/A	0.536727
CBFB	0.536727	N/A	0.536727
CHRFAM7A	0.536727	N/A	0.536727
CBFA2T2	0.536733	N/A	0.536733
RTF1	0.536784	N/A	0.536784
CST7	0.536816	N/A	0.536816
C19orf48	0.536816	N/A	0.536816
ATP5MPL	0.536816	N/A	0.536816
BAALC	0.53682	N/A	0.53682
LRRC8A	0.536824	N/A	0.536824
DYDC1	0.536828	N/A	0.536828
PPP1CC	0.536828	N/A	0.536828
UBALD2	0.536828	N/A	0.536828
SOWAHA	0.536837	N/A	0.536837
ZNF157	0.53694	N/A	0.53694
SPRR3	0.53694	N/A	0.53694
ZFP92	0.53694	N/A	0.53694
GAB3	0.536942	N/A	0.536942
DCAF8L2	0.536942	N/A	0.536942
VWC2L	0.536946	N/A	0.536946
TCTEX1D4	0.536946	N/A	0.536946
HPCAL1	0.536946	N/A	0.536946
NRBP1	0.536946	N/A	0.536946
PDE6G	0.536946	N/A	0.536946
DDIT3	0.536956	N/A	0.536956
DPM2	0.537084	N/A	0.537084
WNT3	0.537084	N/A	0.537084
KRTAP3-2	0.537084	N/A	0.537084
LMNTD1	0.537084	N/A	0.537084
SYCE3	0.537131	N/A	0.537131
TIMP1	0.537149	N/A	0.537149
FAM199X	0.537149	N/A	0.537149
C2orf76	0.537149	N/A	0.537149
RPL21	0.537149	N/A	0.537149
CHERP	0.537165	N/A	0.537165
SALL3	0.537172	N/A	0.537172
IL5	0.53724	N/A	0.53724
TSACC	0.537241	N/A	0.537241
GNG7	0.537241	N/A	0.537241
KCTD6	0.537241	N/A	0.537241
PUDP	0.537241	N/A	0.537241
CCNJL	0.537253	N/A	0.537253
NR5A1	0.537286	N/A	0.537286
AQP6	0.537294	N/A	0.537294
FBXL4	0.537373	N/A	0.537373
SMNDC1	0.537403	N/A	0.537403
GOLGA7	0.537403	N/A	0.537403
GAST	0.537418	N/A	0.537418
LEUTX	0.537418	N/A	0.537418
ZNF275	0.537418	N/A	0.537418
ELOB	0.537418	N/A	0.537418
FAM86B1	0.537418	N/A	0.537418
PNLIPRP3	0.537494	N/A	0.537494
CDK16	0.537512	N/A	0.537512
YY2	0.537512	N/A	0.537512
IL23A	0.537614	N/A	0.537614
ADARB1	0.537625	N/A	0.537625
BIRC3	0.537633	N/A	0.537633
CST9L	0.537641	N/A	0.537641
CTLA4	0.537641	N/A	0.537641
MAP1A	0.537648	N/A	0.537648
MATN2	0.537674	N/A	0.537674
NMRK2	0.537705	N/A	0.537705
YY1AP1	0.537711	N/A	0.537711
OR5B17	0.537721	N/A	0.537721
SEMA3F	0.53775	N/A	0.53775
PRSS35	0.537777	N/A	0.537777
GLCCI1	0.537814	N/A	0.537814
KCNH2	0.537849	N/A	0.537849
LINGO4	0.537933	N/A	0.537933
TP53TG3D	0.538013	N/A	0.538013
SMIM15	0.53805	N/A	0.53805
CCDC102A	0.538083	N/A	0.538083
UBE2G2	0.538086	N/A	0.538086
MFSD9	0.538086	N/A	0.538086
CIB3	0.538087	N/A	0.538087
SPCS1	0.538117	N/A	0.538117
H2AC21	0.538137	N/A	0.538137
NACA	0.538141	N/A	0.538141
SEC61A1	0.538165	N/A	0.538165
PRRG3	0.538165	N/A	0.538165
PYURF	0.538165	N/A	0.538165
UQCC2	0.538174	N/A	0.538174
UBLCP1	0.538182	N/A	0.538182
RAB8A	0.538201	N/A	0.538201
SEPTIN6	0.538201	N/A	0.538201
TGIF2-RAB5IF	0.538201	N/A	0.538201
HPCA	0.538239	N/A	0.538239
TRIM43	0.538245	N/A	0.538245
MAGEE2	0.538245	N/A	0.538245
KITLG	0.538248	N/A	0.538248
EGFL6	0.538257	N/A	0.538257
PATE3	0.538338	N/A	0.538338
GRPR	0.538338	N/A	0.538338
SMAD9	0.53834	N/A	0.53834
C11orf52	0.538344	N/A	0.538344
CXADR	0.538349	N/A	0.538349
SOGA1	0.538354	N/A	0.538354
COX5B	0.538355	N/A	0.538355
SLC39A9	0.538355	N/A	0.538355
BORCS7	0.538355	N/A	0.538355
PCGF5	0.538371	N/A	0.538371
LSM4	0.538371	N/A	0.538371
ERG28	0.538371	N/A	0.538371
BUD13	0.538377	N/A	0.538377
GRTP1	0.538396	N/A	0.538396
STRIP1	0.538415	N/A	0.538415
SFSWAP	0.538429	N/A	0.538429
HSPBAP1	0.538434	N/A	0.538434
NSMCE4A	0.538438	N/A	0.538438
GOLGA6L10	0.538445	N/A	0.538445
DGAT2L6	0.538448	N/A	0.538448
LNP1	0.538448	N/A	0.538448
SLC51B	0.538448	N/A	0.538448
PTGES	0.538455	N/A	0.538455
MRPS21	0.538455	N/A	0.538455
CLEC9A	0.538455	N/A	0.538455
TP53I11	0.538455	N/A	0.538455
RTL5	0.538455	N/A	0.538455
RGS19	0.538467	N/A	0.538467
UBTFL1	0.538467	N/A	0.538467
AWAT1	0.538467	N/A	0.538467
CARD18	0.53857	N/A	0.53857
SPINT3	0.53857	N/A	0.53857
KRTAP15-1	0.538574	N/A	0.538574
LST1	0.538574	N/A	0.538574
TIGAR	0.538581	N/A	0.538581
DYNLRB2	0.538581	N/A	0.538581
LHFPL4	0.538581	N/A	0.538581
DUSP3	0.538581	N/A	0.538581
ATG13	0.538596	N/A	0.538596
SGIP1	0.538598	N/A	0.538598
ATF2	0.538606	N/A	0.538606
BABAM2	0.538626	N/A	0.538626
ILDR1	0.538654	N/A	0.538654
ITLN2	0.538707	N/A	0.538707
BTF3	0.53871	N/A	0.53871
TMEM14A	0.538711	N/A	0.538711
GPR101	0.538711	N/A	0.538711
C1orf122	0.538711	N/A	0.538711
HNRNPH1	0.538716	N/A	0.538716
BCL7B	0.538716	N/A	0.538716
OXSM	0.538733	N/A	0.538733
FLVCR1	0.538736	N/A	0.538736
CDH10	0.538753	N/A	0.538753
ELL	0.538802	N/A	0.538802
ZNF429	0.538816	N/A	0.538816
ANPEP	0.538844	N/A	0.538844
KCNJ15	0.53886	N/A	0.53886
DYNC1I2	0.538864	N/A	0.538864
ZCCHC12	0.538868	N/A	0.538868
CD70	0.538868	N/A	0.538868
PMAIP1	0.538868	N/A	0.538868
LOC441155	0.538868	N/A	0.538868
FAM25A	0.538868	N/A	0.538868
RGS7BP	0.53887	N/A	0.53887
SYCE1L	0.538895	N/A	0.538895
ZNF878	0.538914	N/A	0.538914
ZNF865	0.538939	N/A	0.538939
WAPL	0.538943	N/A	0.538943
SLC39A10	0.538982	N/A	0.538982
MR1	0.53901	N/A	0.53901
IL17RC	0.75266	N/A	0.75266
PRPH	0.539021	N/A	0.539021
PKIB	0.539045	N/A	0.539045
MAGEA6	0.539045	N/A	0.539045
PLIN2	0.539045	N/A	0.539045
TLCD4-RWDD3	0.539045	N/A	0.539045
TYMSOS	0.539045	N/A	0.539045
TMEM68	0.539053	N/A	0.539053
FASTKD1	0.539071	N/A	0.539071
DPYSL2	0.53916	N/A	0.53916
C6orf118	0.539212	N/A	0.539212
JPH3	0.539229	N/A	0.539229
ERICH6	0.539237	N/A	0.539237
TMEM92	0.53924	N/A	0.53924
SAMD5	0.53924	N/A	0.53924
PI3	0.53924	N/A	0.53924
TEX11	0.53924	N/A	0.53924
SCRIB	0.539313	N/A	0.539313
AIMP1	0.539436	N/A	0.539436
FAM241B	0.539438	N/A	0.539438
ORM1	0.539457	N/A	0.539457
SERF2	0.539457	N/A	0.539457
HSPE1	0.539604	N/A	0.539604
CT55	0.539604	N/A	0.539604
SPHKAP	0.539635	N/A	0.539635
RPL24	0.539643	N/A	0.539643
PNPLA1	0.539659	N/A	0.539659
ADGRG5	0.539674	N/A	0.539674
TMEM256	0.539683	N/A	0.539683
TRA2B	0.539691	N/A	0.539691
RPS26	0.539691	N/A	0.539691
ZC4H2	0.539691	N/A	0.539691
KMT5C	0.539714	N/A	0.539714
PIR	0.539739	N/A	0.539739
MTF1	0.539758	N/A	0.539758
H3C4	0.539765	N/A	0.539765
CACNA2D4	0.539813	N/A	0.539813
TIMP3	0.539826	N/A	0.539826
FGF12	0.539826	N/A	0.539826
SPINK14	0.539846	N/A	0.539846
NDE1	0.539852	N/A	0.539852
CAMK2A	0.539864	N/A	0.539864
ACTA2	0.53987	N/A	0.53987
SERPINA7	0.539878	N/A	0.539878
LSM10	0.539921	N/A	0.539921
MAT2A	0.539953	N/A	0.539953
SP140	0.539966	N/A	0.539966
CSAG3	0.539972	N/A	0.539972
IFITM3	0.539972	N/A	0.539972
COMMD10	0.539981	N/A	0.539981
HDAC3	0.540019	N/A	0.540019
KRT4	0.540023	N/A	0.540023
PLCB2	0.540029	N/A	0.540029
GAL3ST3	0.540032	N/A	0.540032
POF1B	0.540075	N/A	0.540075
TAF7L	0.54008	N/A	0.54008
DUSP9	0.54008	N/A	0.54008
CDX4	0.540081	N/A	0.540081
LY6D	0.540081	N/A	0.540081
GLRX	0.540092	N/A	0.540092
ATP6V0D1	0.540109	N/A	0.540109
ZYX	0.540118	N/A	0.540118
IDO2	0.540174	N/A	0.540174
HNRNPDL	0.540188	N/A	0.540188
CCL28	0.540197	N/A	0.540197
TPRKB	0.5402	N/A	0.5402
CHST7	0.5402	N/A	0.5402
CD99L2	0.540218	N/A	0.540218
APH1A	0.540218	N/A	0.540218
AMMECR1	0.540218	N/A	0.540218
JAZF1	0.540218	N/A	0.540218
DAZAP1	0.540218	N/A	0.540218
STAU1	0.540219	N/A	0.540219
MALL	0.540227	N/A	0.540227
TNFRSF8	0.5403	N/A	0.5403
P3R3URF	0.540337	N/A	0.540337
ARPP19	0.540341	N/A	0.540341
TAF12	0.540341	N/A	0.540341
NXF5	0.540341	N/A	0.540341
CCDC22	0.540341	N/A	0.540341
MADCAM1	0.540346	N/A	0.540346
YWHAB	0.540349	N/A	0.540349
RAB12	0.540349	N/A	0.540349
PM20D2	0.540368	N/A	0.540368
DPP10	0.540445	N/A	0.540445
REG1A	0.540493	N/A	0.540493
GTF2I	0.540495	N/A	0.540495
RAB41	0.5405	N/A	0.5405
BBIP1	0.5405	N/A	0.5405
EID2B	0.5405	N/A	0.5405
POLD4	0.5405	N/A	0.5405
TAF11	0.5405	N/A	0.5405
KRTDAP	0.5405	N/A	0.5405
MPP1	0.5405	N/A	0.5405
TRIM27	0.5405	N/A	0.5405
TBX15	0.540528	N/A	0.540528
UPK2	0.540545	N/A	0.540545
PDLIM5	0.540613	N/A	0.540613
HIRIP3	0.54064	N/A	0.54064
MRPS10	0.540655	N/A	0.540655
FAM219A	0.540672	N/A	0.540672
SUMO3	0.540672	N/A	0.540672
S100A6	0.540672	N/A	0.540672
SMIM5	0.540672	N/A	0.540672
ALKAL1	0.540672	N/A	0.540672
ZNF680	0.540681	N/A	0.540681
NPAS3	0.540733	N/A	0.540733
HMOX2	0.540739	N/A	0.540739
ZNF821	0.540805	N/A	0.540805
KLHL6	0.540846	N/A	0.540846
ITIH1	0.540858	N/A	0.540858
ODF4	0.540865	N/A	0.540865
GULP1	0.540865	N/A	0.540865
BIRC5	0.540865	N/A	0.540865
FAM117B	0.540881	N/A	0.540881
GSG1L	0.540925	N/A	0.540925
LYRM1	0.540937	N/A	0.540937
SLFN12L	0.540958	N/A	0.540958
SCARA5	0.541027	N/A	0.541027
UTP14A	0.541081	N/A	0.541081
JUNB	0.541081	N/A	0.541081
ZMAT1	0.541081	N/A	0.541081
CHM	0.541081	N/A	0.541081
SOX3	0.541081	N/A	0.541081
CDR1	0.541081	N/A	0.541081
C5	0.541119	N/A	0.541119
MYH2	0.541137	N/A	0.541137
PPP4R4	0.541217	N/A	0.541217
ANKRD39	0.541272	N/A	0.541272
ANKEF1	0.541317	N/A	0.541317
SHROOM1	0.541318	N/A	0.541318
ZNF24	0.541318	N/A	0.541318
OR2A7	0.541318	N/A	0.541318
ZC3H12B	0.541318	N/A	0.541318
C9orf163	0.541318	N/A	0.541318
TBCC	0.541319	N/A	0.541319
C18orf21	0.541379	N/A	0.541379
CA5B	0.54139	N/A	0.54139
PGM5	0.541392	N/A	0.541392
TMEM131L	0.541397	N/A	0.541397
GPR155	0.541403	N/A	0.541403
SERPINA11	0.541416	N/A	0.541416
CCDC173	0.541419	N/A	0.541419
AGBL5	0.541436	N/A	0.541436
TMEM35B	0.541436	N/A	0.541436
SYNPO2	0.541456	N/A	0.541456
NCBP2	0.541494	N/A	0.541494
RPS2	0.541494	N/A	0.541494
LRRC20	0.5415	N/A	0.5415
SCRG1	0.541514	N/A	0.541514
SCAMP2	0.541516	N/A	0.541516
PIGY	0.541524	N/A	0.541524
ATP5MGL	0.541525	N/A	0.541525
RDH10	0.541547	N/A	0.541547
GON7	0.541547	N/A	0.541547
MOAP1	0.541562	N/A	0.541562
GNAQ	0.541568	N/A	0.541568
PYDC2	0.5416	N/A	0.5416
AIF1	0.5416	N/A	0.5416
PNCK	0.541621	N/A	0.541621
ENPP4	0.541635	N/A	0.541635
ALAS2	0.541671	N/A	0.541671
ATP5MG	0.541671	N/A	0.541671
DLX1	0.541716	N/A	0.541716
TAC4	0.541716	N/A	0.541716
RREB1	0.54172	N/A	0.54172
SH2D2A	0.541726	N/A	0.541726
JOSD1	0.541732	N/A	0.541732
P2RY4	0.541754	N/A	0.541754
CYB5B	0.541754	N/A	0.541754
IL12A	0.541825	N/A	0.541825
PCP4L1	0.541841	N/A	0.541841
UBA1	0.541841	N/A	0.541841
GNPDA2	0.541841	N/A	0.541841
CALB1	0.541841	N/A	0.541841
ATP6V1E1	0.541858	N/A	0.541858
ZSCAN18	0.541915	N/A	0.541915
RUFY3	0.541925	N/A	0.541925
VAMP4	0.541965	N/A	0.541965
SCGB3A2	0.541965	N/A	0.541965
TMEM139	0.541969	N/A	0.541969
GNRH1	0.541972	N/A	0.541972
PRL	0.541983	N/A	0.541983
CRHR1	0.541996	N/A	0.541996
PTGIR	0.542045	N/A	0.542045
AIFM1	0.542082	N/A	0.542082
TSSK1B	0.542096	N/A	0.542096
RAB7A	0.542102	N/A	0.542102
LAMTOR4	0.542118	N/A	0.542118
SMAGP	0.542118	N/A	0.542118
IQCF2	0.542118	N/A	0.542118
PPP2R2A	0.542122	N/A	0.542122
NBPF4	0.542122	N/A	0.542122
ZNF674	0.542122	N/A	0.542122
CCL4	0.542122	N/A	0.542122
TPPP3	0.54213	N/A	0.54213
UGT2B7	0.542135	N/A	0.542135
MRM3	0.542147	N/A	0.542147
TBL2	0.542171	N/A	0.542171
SMS	0.542205	N/A	0.542205
TCTEX1D1	0.542293	N/A	0.542293
MAGIX	0.542293	N/A	0.542293
UQCC3	0.542293	N/A	0.542293
HSPA1A	0.542293	N/A	0.542293
KCNMB2	0.542294	N/A	0.542294
SHLD1	0.542294	N/A	0.542294
CTXN3	0.542299	N/A	0.542299
CCDC125	0.542322	N/A	0.542322
ANK3	0.542329	N/A	0.542329
DENND4A	0.542337	N/A	0.542337
CCDC85C	0.542376	N/A	0.542376
MID1	0.54239	N/A	0.54239
PPP2R5E	0.542488	N/A	0.542488
BST2	0.542488	N/A	0.542488
RNASE8	0.542488	N/A	0.542488
HSBP1L1	0.542488	N/A	0.542488
RNF128	0.542488	N/A	0.542488
HLA-A	0.542488	N/A	0.542488
C20orf173	0.54249	N/A	0.54249
S100A7	0.54249	N/A	0.54249
YWHAH	0.54249	N/A	0.54249
SMR3A	0.54249	N/A	0.54249
SHE	0.542497	N/A	0.542497
LZTR1	0.542513	N/A	0.542513
PFDN4	0.542515	N/A	0.542515
EDDM3A	0.542515	N/A	0.542515
PRG4	0.542516	N/A	0.542516
ALKBH4	0.542633	N/A	0.542633
PEX13	0.542636	N/A	0.542636
LAMP2	0.54266	N/A	0.54266
BRD3	0.542692	N/A	0.542692
HBEGF	0.542703	N/A	0.542703
WFDC6	0.542703	N/A	0.542703
RPRML	0.542828	N/A	0.542828
CCDC137	0.542897	N/A	0.542897
ANKMY2	0.54293	N/A	0.54293
EGR3	0.54294	N/A	0.54294
USP51	0.54294	N/A	0.54294
HLA-DQA2	0.54294	N/A	0.54294
IAPP	0.542989	N/A	0.542989
SLC39A2	0.542992	N/A	0.542992
GDF5	0.543033	N/A	0.543033
ZNF48	0.543097	N/A	0.543097
MZT1	0.543106	N/A	0.543106
AGTR2	0.543106	N/A	0.543106
KCTD2	0.543116	N/A	0.543116
CSRP2	0.543116	N/A	0.543116
C9orf47	0.543151	N/A	0.543151
RNF165	0.543151	N/A	0.543151
RNF25	0.54316	N/A	0.54316
NAMPT	0.543168	N/A	0.543168
ZMAT4	0.543169	N/A	0.543169
LILRB3	0.543175	N/A	0.543175
MED9	0.543195	N/A	0.543195
SLITRK5	0.5432	N/A	0.5432
MAGEB6	0.5432	N/A	0.5432
CCL24	0.543229	N/A	0.543229
SH2D1B	0.543229	N/A	0.543229
SMARCB1	0.543231	N/A	0.543231
ARHGEF16	0.543238	N/A	0.543238
ANKRD65	0.543244	N/A	0.543244
TRPV4	0.543258	N/A	0.543258
NSF	0.543274	N/A	0.543274
ELOVL1	0.543354	N/A	0.543354
EPHB3	0.543382	N/A	0.543382
PHYHIPL	0.543404	N/A	0.543404
HOOK1	0.543407	N/A	0.543407
BRI3	0.543463	N/A	0.543463
RBPMS	0.543479	N/A	0.543479
COX14	0.543501	N/A	0.543501
NDUFA3	0.543501	N/A	0.543501
FAM186A	0.543521	N/A	0.543521
FDCSP	0.543588	N/A	0.543588
SPATA31A7	0.543593	N/A	0.543593
MECOM	0.543624	N/A	0.543624
NUDCD3	0.543635	N/A	0.543635
LRRC19	0.543669	N/A	0.543669
NOL8	0.543689	N/A	0.543689
LEPROTL1	0.543751	N/A	0.543751
CNFN	0.543751	N/A	0.543751
MAOB	0.543763	N/A	0.543763
RTN4RL2	0.543777	N/A	0.543777
FLNC	0.543798	N/A	0.543798
CREB5	0.543847	N/A	0.543847
PCDHB2	0.543882	N/A	0.543882
PCDHB15	0.543891	N/A	0.543891
OR13H1	0.543915	N/A	0.543915
RIMS4	0.543915	N/A	0.543915
ZNF41	0.543915	N/A	0.543915
CDRT4	0.543919	N/A	0.543919
APOBEC3A	0.543919	N/A	0.543919
NDUFB5	0.543927	N/A	0.543927
TSPO2	0.543927	N/A	0.543927
PCNP	0.543927	N/A	0.543927
HIF1AN	0.543927	N/A	0.543927
WARS1	0.543947	N/A	0.543947
PPP1R7	0.543951	N/A	0.543951
KIFC2	0.543964	N/A	0.543964
RAB11FIP1	0.543968	N/A	0.543968
CDKL3	0.543981	N/A	0.543981
STIM1	0.544006	N/A	0.544006
UNC5D	0.544033	N/A	0.544033
PHLPP1	0.544049	N/A	0.544049
IL17A	0.54411	N/A	0.54411
LGALS2	0.54411	N/A	0.54411
MRGPRG	0.54411	N/A	0.54411
ARL4D	0.54411	N/A	0.54411
SLC25A47	0.544111	N/A	0.544111
C1QTNF3	0.544115	N/A	0.544115
CTAGE6	0.544115	N/A	0.544115
GNB5	0.544143	N/A	0.544143
TRIM51	0.544182	N/A	0.544182
UBE4B	0.544238	N/A	0.544238
MRPL38	0.544279	N/A	0.544279
FAM209B	0.544323	N/A	0.544323
PPEF1	0.544325	N/A	0.544325
HNRNPA2B1	0.544325	N/A	0.544325
GREM2	0.544325	N/A	0.544325
CSDC2	0.544325	N/A	0.544325
THSD1	0.54433	N/A	0.54433
DNTTIP2	0.544375	N/A	0.544375
AARS1	0.544377	N/A	0.544377
ABCC8	0.544381	N/A	0.544381
VCAM1	0.544421	N/A	0.544421
MIPOL1	0.544467	N/A	0.544467
DERPC	0.544554	N/A	0.544554
DTX3	0.54456	N/A	0.54456
RNASE1	0.54456	N/A	0.54456
UBE2E2	0.54456	N/A	0.54456
WDR13	0.544598	N/A	0.544598
STK31	0.544635	N/A	0.544635
VAMP1	0.544788	N/A	0.544788
LZTS3	0.544805	N/A	0.544805
FTH1	0.544808	N/A	0.544808
ANAPC15	0.544808	N/A	0.544808
NAIP	0.544808	N/A	0.544808
APEX2	0.544819	N/A	0.544819
GPRASP2	0.544819	N/A	0.544819
RPL31	0.544827	N/A	0.544827
TUT7	0.544831	N/A	0.544831
TSTD3	0.544886	N/A	0.544886
RAB3GAP2	0.544913	N/A	0.544913
TIMM9	0.544923	N/A	0.544923
LONRF1	0.54494	N/A	0.54494
ASB7	0.544947	N/A	0.544947
ACSL4	0.544947	N/A	0.544947
DEPTOR	0.544967	N/A	0.544967
SLC25A2	0.544985	N/A	0.544985
SLC7A3	0.54499	N/A	0.54499
MORN2	0.54499	N/A	0.54499
LY86	0.544994	N/A	0.544994
FXYD2	0.544994	N/A	0.544994
NFE2L2	0.545053	N/A	0.545053
CUL1	0.545058	N/A	0.545058
LYRM2	0.545077	N/A	0.545077
TRMT2B	0.545084	N/A	0.545084
BLCAP	0.545084	N/A	0.545084
SLC16A2	0.54509	N/A	0.54509
KLF6	0.54509	N/A	0.54509
DEFB114	0.545102	N/A	0.545102
ZNF516	0.545111	N/A	0.545111
RAP1A	0.54512	N/A	0.54512
ZNF75A	0.545148	N/A	0.545148
MAOA	0.545148	N/A	0.545148
SPATA31A5	0.545214	N/A	0.545214
PLEKHO1	0.545219	N/A	0.545219
C1orf210	0.545223	N/A	0.545223
AMD1	0.545223	N/A	0.545223
BMX	0.545223	N/A	0.545223
CDK19	0.545239	N/A	0.545239
OR2T11	0.545239	N/A	0.545239
NLGN4X	0.545261	N/A	0.545261
SENP7	0.54529	N/A	0.54529
POFUT1	0.545361	N/A	0.545361
ZNF473	0.545361	N/A	0.545361
KLRB1	0.545364	N/A	0.545364
LOC728392	0.54537	N/A	0.54537
BMP15	0.54537	N/A	0.54537
AMN1	0.54537	N/A	0.54537
C9orf92	0.54537	N/A	0.54537
RTL1	0.545373	N/A	0.545373
HSD11B1	0.545381	N/A	0.545381
SEPTIN14	0.545397	N/A	0.545397
TFE3	0.545445	N/A	0.545445
PKN2	0.545456	N/A	0.545456
PRDM10	0.545484	N/A	0.545484
RPGRIP1	0.545506	N/A	0.545506
FCGR3B	0.545536	N/A	0.545536
RIIAD1	0.545538	N/A	0.545538
NHLRC4	0.545538	N/A	0.545538
IFNA1	0.545538	N/A	0.545538
KCNIP4	0.545545	N/A	0.545545
NCMAP	0.545545	N/A	0.545545
BORCS8	0.545557	N/A	0.545557
DDT	0.545557	N/A	0.545557
RFX2	0.545639	N/A	0.545639
KIF26B	0.545717	N/A	0.545717
KRTAP12-4	0.545728	N/A	0.545728
FAM174A	0.545728	N/A	0.545728
UQCRHL	0.545732	N/A	0.545732
ARPC5	0.545732	N/A	0.545732
MRPL53	0.545732	N/A	0.545732
ATP5PF	0.545732	N/A	0.545732
SMIM24	0.545732	N/A	0.545732
TFF1	0.54574	N/A	0.54574
CD47	0.54574	N/A	0.54574
PMP2	0.54574	N/A	0.54574
IQSEC1	0.545786	N/A	0.545786
ZUP1	0.54579	N/A	0.54579
FTSJ3	0.545841	N/A	0.545841
PLAC8	0.545941	N/A	0.545941
ADIRF	0.545941	N/A	0.545941
SNRPA	0.545943	N/A	0.545943
KRTAP19-8	0.545943	N/A	0.545943
REPS2	0.545943	N/A	0.545943
CD53	0.545943	N/A	0.545943
HNRNPK	0.545947	N/A	0.545947
ENOPH1	0.545947	N/A	0.545947
MIA	0.545947	N/A	0.545947
CRISPLD1	0.545973	N/A	0.545973
TMCO4	0.545999	N/A	0.545999
CFAP410	0.546034	N/A	0.546034
STAMBP	0.546072	N/A	0.546072
FTO	0.546092	N/A	0.546092
CIR1	0.546101	N/A	0.546101
OR1D5	0.546177	N/A	0.546177
CCDC160	0.546177	N/A	0.546177
PPP1R14B	0.546177	N/A	0.546177
C6orf226	0.546177	N/A	0.546177
RTL6	0.546177	N/A	0.546177
HLA-DRA	0.546177	N/A	0.546177
FBXL14	0.546179	N/A	0.546179
EFHC2	0.546179	N/A	0.546179
EIF5AL1	0.546179	N/A	0.546179
PARD3	0.546238	N/A	0.546238
CCDC175	0.54624	N/A	0.54624
SPEM2	0.546243	N/A	0.546243
SLFNL1	0.546306	N/A	0.546306
FRMD3	0.546423	N/A	0.546423
MMD	0.546427	N/A	0.546427
SMIM21	0.546435	N/A	0.546435
IFNA14	0.546436	N/A	0.546436
ZXDB	0.546436	N/A	0.546436
TMED2	0.546436	N/A	0.546436
ADGRG2	0.546436	N/A	0.546436
TNFRSF6B	0.546451	N/A	0.546451
KDM1B	0.546506	N/A	0.546506
HIGD2A	0.546562	N/A	0.546562
TUBA4A	0.546564	N/A	0.546564
GMFG	0.546564	N/A	0.546564
TMCC1	0.546571	N/A	0.546571
ZBTB7A	0.546596	N/A	0.546596
H4-16	0.546659	N/A	0.546659
RALB	0.546659	N/A	0.546659
MTMR4	0.546698	N/A	0.546698
RTL4	0.546701	N/A	0.546701
C9orf78	0.546717	N/A	0.546717
RHEBL1	0.546718	N/A	0.546718
NPIPA5	0.546718	N/A	0.546718
KRTAP3-3	0.546718	N/A	0.546718
MOB1A	0.546737	N/A	0.546737
HS6ST2	0.546764	N/A	0.546764
KRTAP2-3	0.546764	N/A	0.546764
APOL5	0.546769	N/A	0.546769
ETV7	0.54679	N/A	0.54679
OSTN	0.5468	N/A	0.5468
GABARAPL2	0.5468	N/A	0.5468
SPTSSA	0.5468	N/A	0.5468
FBXL8	0.546836	N/A	0.546836
NPBWR1	0.546869	N/A	0.546869
CTSB	0.546905	N/A	0.546905
KLHDC10	0.546906	N/A	0.546906
TMEM106B	0.547013	N/A	0.547013
CLEC3B	0.547013	N/A	0.547013
ANKRD36C	0.547017	N/A	0.547017
IL7	0.547027	N/A	0.547027
ISX	0.547033	N/A	0.547033
KLHL34	0.547035	N/A	0.547035
SNX10	0.547035	N/A	0.547035
ITPRIP	0.547086	N/A	0.547086
OTC	0.547101	N/A	0.547101
DMBT1	0.547131	N/A	0.547131
MYT1	0.547142	N/A	0.547142
CLPSL1	0.547161	N/A	0.547161
IFNA6	0.547161	N/A	0.547161
CYP7B1	0.547163	N/A	0.547163
WDR5	0.54717	N/A	0.54717
KLHL13	0.547189	N/A	0.547189
EIF4EBP1	0.547189	N/A	0.547189
RASL11B	0.547189	N/A	0.547189
BNIP3L	0.547189	N/A	0.547189
RHOB	0.547189	N/A	0.547189
STX1B	0.547189	N/A	0.547189
MICOS13	0.547189	N/A	0.547189
WDPCP	0.547223	N/A	0.547223
CCSER1	0.547275	N/A	0.547275
JMJD4	0.547279	N/A	0.547279
CCDC27	0.547298	N/A	0.547298
NUTM2A	0.547348	N/A	0.547348
KLRC1	0.547355	N/A	0.547355
TCL1A	0.547367	N/A	0.547367
SLC6A14	0.547367	N/A	0.547367
TSPAN19	0.547378	N/A	0.547378
NISCH	0.547414	N/A	0.547414
KDM2A	0.547479	N/A	0.547479
ABCG8	0.547485	N/A	0.547485
ZNF836	0.547494	N/A	0.547494
ZNF711	0.547517	N/A	0.547517
RRH	0.547547	N/A	0.547547
UBE2M	0.547558	N/A	0.547558
MICOS10	0.547558	N/A	0.547558
MRPL30	0.547562	N/A	0.547562
ATP6V1G3	0.547562	N/A	0.547562
ZNF605	0.547565	N/A	0.547565
CYP8B1	0.54757	N/A	0.54757
GNG4	0.54757	N/A	0.54757
LIN7A	0.54757	N/A	0.54757
TMEM41B	0.54757	N/A	0.54757
TMX2	0.547613	N/A	0.547613
B3GALNT1	0.547697	N/A	0.547697
CTAGE4	0.547792	N/A	0.547792
CTAGE8	0.547792	N/A	0.547792
TBC1D26	0.547794	N/A	0.547794
C12orf54	0.547794	N/A	0.547794
CAMP	0.547798	N/A	0.547798
HIKESHI	0.547798	N/A	0.547798
SPAG1	0.547817	N/A	0.547817
WNT10B	0.547826	N/A	0.547826
DNAJC18	0.547844	N/A	0.547844
IL3	0.547867	N/A	0.547867
OR4D6	0.547885	N/A	0.547885
SPPL2B	0.547945	N/A	0.547945
SLC46A3	0.547972	N/A	0.547972
GNG11	0.548011	N/A	0.548011
NDUFB1	0.548026	N/A	0.548026
CACYBP	0.54805	N/A	0.54805
CDRT15	0.54805	N/A	0.54805
B4GALT5	0.548053	N/A	0.548053
CD40	0.548053	N/A	0.548053
PHYHIP	0.548053	N/A	0.548053
DIPK2B	0.548053	N/A	0.548053
CKM	0.548066	N/A	0.548066
CCDC32	0.548118	N/A	0.548118
MEF2C	0.548126	N/A	0.548126
C14orf119	0.548126	N/A	0.548126
H2AC20	0.548154	N/A	0.548154
SYT9	0.548175	N/A	0.548175
XKR7	0.548183	N/A	0.548183
MPZ	0.548222	N/A	0.548222
PANK3	0.548222	N/A	0.548222
ISCA2	0.548232	N/A	0.548232
ATP6V1F	0.548238	N/A	0.548238
PFN3	0.548273	N/A	0.548273
TIMM10	0.548289	N/A	0.548289
HDAC6	0.548332	N/A	0.548332
MSGN1	0.548333	N/A	0.548333
LEP	0.548333	N/A	0.548333
POC1A	0.548354	N/A	0.548354
BRD4	0.548377	N/A	0.548377
SRPX2	0.548379	N/A	0.548379
RNPS1	0.54838	N/A	0.54838
PPTC7	0.548414	N/A	0.548414
CMIP	0.548415	N/A	0.548415
CENPW	0.548457	N/A	0.548457
HIF1A	0.548462	N/A	0.548462
IL10	0.548491	N/A	0.548491
H2BC12	0.548491	N/A	0.548491
DCLRE1C	0.5485	N/A	0.5485
PCBD2	0.548519	N/A	0.548519
C1RL	0.548568	N/A	0.548568
FEM1A	0.548573	N/A	0.548573
SEMA4C	0.548577	N/A	0.548577
ACD	0.548591	N/A	0.548591
TREML4	0.548606	N/A	0.548606
ZDHHC24	0.680611	N/A	0.680611
FGG	0.548618	N/A	0.548618
ORAI2	0.548627	N/A	0.548627
BATF	0.54864	N/A	0.54864
RAB24	0.548648	N/A	0.548648
ASB11	0.548648	N/A	0.548648
RNASEH2C	0.548677	N/A	0.548677
PAK4	0.548698	N/A	0.548698
GLP1R	0.548698	N/A	0.548698
PPP1R37	0.548732	N/A	0.548732
GYG2	0.548777	N/A	0.548777
NR2C2AP	0.548777	N/A	0.548777
NUPR2	0.548777	N/A	0.548777
C5orf24	0.548802	N/A	0.548802
THOC2	0.548802	N/A	0.548802
ANKRD37	0.548802	N/A	0.548802
SSTR4	0.548803	N/A	0.548803
RAB8B	0.548824	N/A	0.548824
EIF3E	0.548824	N/A	0.548824
TBC1D7-LOC100130357	0.548964	N/A	0.548964
SEC14L4	0.548964	N/A	0.548964
ZFR2	0.548972	N/A	0.548972
DHX15	0.548975	N/A	0.548975
SDR9C7	0.548978	N/A	0.548978
INTS6L	0.54898	N/A	0.54898
LIN28B	0.548996	N/A	0.548996
TAB3	0.548996	N/A	0.548996
CTXN2	0.548996	N/A	0.548996
SCN1A	0.549099	N/A	0.549099
ZIM3	0.549123	N/A	0.549123
PPP1R13L	0.549151	N/A	0.549151
NOLC1	0.549152	N/A	0.549152
RPP25L	0.549183	N/A	0.549183
S100A1	0.549183	N/A	0.549183
RBP2	0.549183	N/A	0.549183
PAFAH1B1	0.549194	N/A	0.549194
CCNE2	0.549194	N/A	0.549194
ETNK1	0.549194	N/A	0.549194
C1QL3	0.549194	N/A	0.549194
TULP1	0.549279	N/A	0.549279
OR52W1	0.549381	N/A	0.549381
CCDC152	0.549407	N/A	0.549407
OR4C12	0.549407	N/A	0.549407
RAB29	0.549407	N/A	0.549407
C1orf116	0.549413	N/A	0.549413
MAPRE3	0.549418	N/A	0.549418
GEMIN7	0.549418	N/A	0.549418
PCGF1	0.549418	N/A	0.549418
SEC11A	0.549418	N/A	0.549418
IMPA1	0.549418	N/A	0.549418
DYNLRB1	0.549517	N/A	0.549517
H4C11	0.549577	N/A	0.549577
RAP2A	0.549614	N/A	0.549614
KLHL15	0.549614	N/A	0.549614
FAU	0.549614	N/A	0.549614
FAF1	0.549631	N/A	0.549631
COX7B2	0.549634	N/A	0.549634
PLPP7	0.549652	N/A	0.549652
RETNLB	0.549663	N/A	0.549663
PF4V1	0.549663	N/A	0.549663
CASTOR2	0.549666	N/A	0.549666
SRM	0.549669	N/A	0.549669
PPP3CA	0.549669	N/A	0.549669
LYPD5	0.549669	N/A	0.549669
ATP6AP1	0.549699	N/A	0.549699
AGR2	0.549769	N/A	0.549769
MYLIP	0.549793	N/A	0.549793
CBLN2	0.549835	N/A	0.549835
TRIM61	0.549841	N/A	0.549841
CHST5	0.549894	N/A	0.549894
ANKRD49	0.549902	N/A	0.549902
EYA1	0.549916	N/A	0.549916
GPATCH8	0.549922	N/A	0.549922
SPRYD7	0.549923	N/A	0.549923
H3C11	0.549923	N/A	0.549923
IL2RG	0.549942	N/A	0.549942
ENSA	0.549944	N/A	0.549944
OSER1	0.549944	N/A	0.549944
HNRNPH3	0.549947	N/A	0.549947
MRPS33	0.549992	N/A	0.549992
SPX	0.549995	N/A	0.549995
MED10	0.550025	N/A	0.550025
FADS6	0.550059	N/A	0.550059
MEAF6	0.550068	N/A	0.550068
PTGES3L	0.550079	N/A	0.550079
LRP1B	0.550082	N/A	0.550082
CALML6	0.550087	N/A	0.550087
AP1S3	0.550087	N/A	0.550087
CC2D1A	0.550119	N/A	0.550119
CHMP5	0.550121	N/A	0.550121
SMARCA1	0.550121	N/A	0.550121
SRP54	0.550121	N/A	0.550121
RPS10-NUDT3	0.550121	N/A	0.550121
MYL9	0.550121	N/A	0.550121
TP53I13	0.550157	N/A	0.550157
RPL23A	0.550166	N/A	0.550166
CENPI	0.550166	N/A	0.550166
NUDT13	0.550173	N/A	0.550173
TBATA	0.550193	N/A	0.550193
H2BW1	0.55024	N/A	0.55024
MRPL13	0.55024	N/A	0.55024
RNASE7	0.550251	N/A	0.550251
LCE1F	0.550251	N/A	0.550251
CRKL	0.55026	N/A	0.55026
SLC25A23	0.550278	N/A	0.550278
HAUS7	0.550286	N/A	0.550286
HSPA8	0.550287	N/A	0.550287
PSME3IP1	0.550287	N/A	0.550287
MAPKAPK3	0.550296	N/A	0.550296
RFPL4B	0.550377	N/A	0.550377
COMMD1	0.550392	N/A	0.550392
RNF112	0.550392	N/A	0.550392
ITSN2	0.55041	N/A	0.55041
A4GALT	0.550416	N/A	0.550416
HBM	0.550434	N/A	0.550434
TBL1X	0.550434	N/A	0.550434
COG6	0.550454	N/A	0.550454
ERLIN2	0.550463	N/A	0.550463
INS	0.550496	N/A	0.550496
SREK1IP1	0.550581	N/A	0.550581
CCL4L2	0.550581	N/A	0.550581
TNFRSF13C	0.550585	N/A	0.550585
FLYWCH2	0.550585	N/A	0.550585
MBNL2	0.550607	N/A	0.550607
TMLHE	0.550607	N/A	0.550607
RFC1	0.550628	N/A	0.550628
CDC42EP4	0.550628	N/A	0.550628
FAM204A	0.550629	N/A	0.550629
F13B	0.55067	N/A	0.55067
TBC1D7	0.550677	N/A	0.550677
ZNF280C	0.550732	N/A	0.550732
PCBP1	0.550732	N/A	0.550732
MAGEA4	0.550732	N/A	0.550732
C19orf18	0.550788	N/A	0.550788
CMTM8	0.550804	N/A	0.550804
PPIL3	0.550804	N/A	0.550804
RBBP5	0.550821	N/A	0.550821
ATG10	0.550821	N/A	0.550821
DOLPP1	0.550821	N/A	0.550821
ASB12	0.550821	N/A	0.550821
PRMT1	0.550821	N/A	0.550821
SFRP2	0.550865	N/A	0.550865
MLN	0.550948	N/A	0.550948
KRTAP9-2	0.550948	N/A	0.550948
TEX26	0.550966	N/A	0.550966
TRIM49C	0.551019	N/A	0.551019
C19orf33	0.551021	N/A	0.551021
GNG13	0.551021	N/A	0.551021
LCE1B	0.551028	N/A	0.551028
EDNRA	0.55104	N/A	0.55104
TRPC5	0.55104	N/A	0.55104
TMEM223	0.551048	N/A	0.551048
ABCB5	0.551076	N/A	0.551076
MTFR1L	0.551157	N/A	0.551157
MTX1	0.551164	N/A	0.551164
IRX1	0.551241	N/A	0.551241
YLPM1	0.551259	N/A	0.551259
PRND	0.551274	N/A	0.551274
CCL16	0.551274	N/A	0.551274
LACRT	0.551278	N/A	0.551278
VSIG1	0.551278	N/A	0.551278
DCHS2	0.55129	N/A	0.55129
ALDOB	0.551308	N/A	0.551308
CYP1A2	0.551324	N/A	0.551324
CHADL	0.551351	N/A	0.551351
SMIM3	0.551382	N/A	0.551382
CHRNB2	0.551406	N/A	0.551406
USP34	0.551436	N/A	0.551436
GTF3C5	0.551462	N/A	0.551462
WDR43	0.551468	N/A	0.551468
HYPK	0.551488	N/A	0.551488
RBP5	0.551516	N/A	0.551516
TMA16	0.551555	N/A	0.551555
PSMB2	0.551555	N/A	0.551555
NPY	0.551555	N/A	0.551555
PATE2	0.551557	N/A	0.551557
UBE2F	0.55156	N/A	0.55156
FXYD4	0.55156	N/A	0.55156
OR11A1	0.55156	N/A	0.55156
CPSF3	0.551598	N/A	0.551598
SDF2	0.551606	N/A	0.551606
SMCO3	0.551619	N/A	0.551619
OR56A5	0.551678	N/A	0.551678
ITGB1BP2	0.551718	N/A	0.551718
CD19	0.551739	N/A	0.551739
FAM3C	0.551739	N/A	0.551739
ADAM15	0.55175	N/A	0.55175
SMPD2	0.551765	N/A	0.551765
COPS8	0.551817	N/A	0.551817
EEF1B2	0.551817	N/A	0.551817
ZNF599	0.551835	N/A	0.551835
SPATA31D3	0.551845	N/A	0.551845
PPIP5K1	0.55186	N/A	0.55186
KRCC1	0.551862	N/A	0.551862
PNRC2	0.551862	N/A	0.551862
CNOT7	0.551862	N/A	0.551862
ADO	0.551862	N/A	0.551862
EIF3G	0.55187	N/A	0.55187
BBOF1	0.55187	N/A	0.55187
ACTR2	0.55187	N/A	0.55187
GOLGA3	0.551934	N/A	0.551934
FAM171A1	0.551966	N/A	0.551966
FAM168B	0.551975	N/A	0.551975
HDAC2	0.551975	N/A	0.551975
RPS7	0.551983	N/A	0.551983
RMI2	0.552023	N/A	0.552023
SOCS4	0.552038	N/A	0.552038
HADH	0.688402	N/A	0.688402
ADIPOR1	0.552071	N/A	0.552071
PSMA6	0.552071	N/A	0.552071
EFNB3	0.552106	N/A	0.552106
CREB1	0.552136	N/A	0.552136
GLA	0.552136	N/A	0.552136
SAR1A	0.552136	N/A	0.552136
EFNB1	0.552136	N/A	0.552136
KIF6	0.552155	N/A	0.552155
PHRF1	0.552165	N/A	0.552165
TMEM161A	0.552166	N/A	0.552166
REPS1	0.552179	N/A	0.552179
CXCL1	0.552193	N/A	0.552193
TAF10	0.552194	N/A	0.552194
GPR26	0.552194	N/A	0.552194
ZMYM3	0.552194	N/A	0.552194
RNASE3	0.552194	N/A	0.552194
BLOC1S5	0.552194	N/A	0.552194
FBXL3	0.552194	N/A	0.552194
ZNF804B	0.5522	N/A	0.5522
UBN2	0.552222	N/A	0.552222
DPF1	0.552236	N/A	0.552236
RPL23	0.552238	N/A	0.552238
JMJD7-PLA2G4B	0.552259	N/A	0.552259
SKOR1	0.552352	N/A	0.552352
SH2D3A	0.552386	N/A	0.552386
ICOS	0.552403	N/A	0.552403
LONRF3	0.552412	N/A	0.552412
GLUD2	0.552412	N/A	0.552412
SULT1C4	0.552428	N/A	0.552428
DCST2	0.552433	N/A	0.552433
STXBP6	0.55245	N/A	0.55245
ZNF462	0.552462	N/A	0.552462
ELAVL4	0.55252	N/A	0.55252
SLITRK4	0.55252	N/A	0.55252
USP26	0.552555	N/A	0.552555
C14orf132	0.552555	N/A	0.552555
FADS2	0.552555	N/A	0.552555
KLHL8	0.5526	N/A	0.5526
C7orf33	0.55263	N/A	0.55263
BEND2	0.55263	N/A	0.55263
KRTAP5-8	0.552636	N/A	0.552636
MRGPRX2	0.552636	N/A	0.552636
KDM3A	0.552649	N/A	0.552649
TYROBP	0.552663	N/A	0.552663
RBM18	0.552663	N/A	0.552663
PDCD10	0.5527	N/A	0.5527
ZRSR2	0.5527	N/A	0.5527
CSNK1D	0.552774	N/A	0.552774
TRAF3	0.552818	N/A	0.552818
C8orf58	0.552837	N/A	0.552837
SPON2	0.552868	N/A	0.552868
CLEC6A	0.552885	N/A	0.552885
CRK	0.552892	N/A	0.552892
CST9	0.552904	N/A	0.552904
WDR44	0.552904	N/A	0.552904
KLHL4	0.552904	N/A	0.552904
EPPIN	0.552904	N/A	0.552904
TLCD4	0.552904	N/A	0.552904
PRIMA1	0.552908	N/A	0.552908
NOP10	0.553012	N/A	0.553012
HGC6.3	0.553012	N/A	0.553012
CIDEA	0.553126	N/A	0.553126
VIPAS39	0.553127	N/A	0.553127
PMPCA	0.553132	N/A	0.553132
GBA2	0.553134	N/A	0.553134
ARSF	0.553141	N/A	0.553141
GNPNAT1	0.553141	N/A	0.553141
MAPK11	0.553162	N/A	0.553162
GTF2IRD2B	0.553166	N/A	0.553166
IL1RN	0.553166	N/A	0.553166
IRAK1	0.553174	N/A	0.553174
ADCYAP1	0.553174	N/A	0.553174
TNFSF13B	0.553174	N/A	0.553174
FUZ	0.553188	N/A	0.553188
BANF2	0.553219	N/A	0.553219
ZWILCH	0.553287	N/A	0.553287
KISS1	0.553345	N/A	0.553345
C1orf189	0.553383	N/A	0.553383
SFT2D1	0.553383	N/A	0.553383
UBE2L6	0.553383	N/A	0.553383
PSMC4	0.553397	N/A	0.553397
RPL35	0.553416	N/A	0.553416
PHB	0.553416	N/A	0.553416
CA14	0.553416	N/A	0.553416
RAB39A	0.553429	N/A	0.553429
CWC15	0.553429	N/A	0.553429
ARHGEF26	0.553436	N/A	0.553436
LRPPRC	0.553458	N/A	0.553458
RPL19	0.55347	N/A	0.55347
CYB5D1	0.553472	N/A	0.553472
URGCP-MRPS24	0.553473	N/A	0.553473
COPS7B	0.553473	N/A	0.553473
FAM163A	0.553473	N/A	0.553473
GRIA3	0.553475	N/A	0.553475
MEST	0.553504	N/A	0.553504
DAXX	0.553521	N/A	0.553521
HINT1	0.553537	N/A	0.553537
PSMC2	0.553537	N/A	0.553537
MAFK	0.553537	N/A	0.553537
KCNC3	0.55357	N/A	0.55357
MED11	0.55358	N/A	0.55358
PLEKHM1	0.553626	N/A	0.553626
ATF3	0.553632	N/A	0.553632
LDB1	0.553632	N/A	0.553632
TAFA1	0.553632	N/A	0.553632
U2AF2	0.553633	N/A	0.553633
IPO4	0.391486	N/A	0.391486
VARS1	0.553676	N/A	0.553676
CNOT1	0.553684	N/A	0.553684
C12orf75	0.553711	N/A	0.553711
H4C9	0.553711	N/A	0.553711
GRN	0.553723	N/A	0.553723
SCGB2A2	0.553801	N/A	0.553801
MXD4	0.553801	N/A	0.553801
CHRAC1	0.553801	N/A	0.553801
SAMD13	0.55381	N/A	0.55381
RBBP8	0.553817	N/A	0.553817
PIAS4	0.553836	N/A	0.553836
TRIM17	0.553853	N/A	0.553853
GJB2	0.553858	N/A	0.553858
LALBA	0.553869	N/A	0.553869
FOXO4	0.553869	N/A	0.553869
RAE1	0.553905	N/A	0.553905
SF3A3	0.553905	N/A	0.553905
ANGPTL5	0.553974	N/A	0.553974
LYZL1	0.554033	N/A	0.554033
GH1	0.554036	N/A	0.554036
FRY	0.554052	N/A	0.554052
DNASE2	0.554054	N/A	0.554054
TMEM213	0.554054	N/A	0.554054
ZNF503	0.554072	N/A	0.554072
PRADC1	0.554083	N/A	0.554083
RNF4	0.554083	N/A	0.554083
KDM6A	0.554083	N/A	0.554083
LCE1E	0.554159	N/A	0.554159
GPR50	0.554159	N/A	0.554159
GOLGA6C	0.554159	N/A	0.554159
SNAI1	0.55416	N/A	0.55416
POTEM	0.55416	N/A	0.55416
FCRL5	0.554163	N/A	0.554163
ZNF197	0.554176	N/A	0.554176
CCDC7	0.554239	N/A	0.554239
SOX2	0.554289	N/A	0.554289
FTL	0.554289	N/A	0.554289
CHCHD4	0.554289	N/A	0.554289
KLC4	0.554294	N/A	0.554294
UCP2	0.554301	N/A	0.554301
LMTK2	0.554334	N/A	0.554334
PCDHB8	0.554357	N/A	0.554357
AKAP9	0.554429	N/A	0.554429
GTPBP4	0.554436	N/A	0.554436
ZNFX1	0.554467	N/A	0.554467
LIN7C	0.554497	N/A	0.554497
NYX	0.554497	N/A	0.554497
SNN	0.554508	N/A	0.554508
LYZL2	0.554508	N/A	0.554508
RPL37A	0.554509	N/A	0.554509
TOP1	0.554524	N/A	0.554524
C12orf60	0.55455	N/A	0.55455
AKIRIN1	0.55455	N/A	0.55455
FCER1G	0.55455	N/A	0.55455
RLIM	0.55455	N/A	0.55455
ZNF541	0.554578	N/A	0.554578
IPO13	0.554597	N/A	0.554597
CGB3	0.554598	N/A	0.554598
B4GALNT4	0.554599	N/A	0.554599
TSC2	0.554606	N/A	0.554606
ZBTB38	0.554627	N/A	0.554627
KIF2B	0.55463	N/A	0.55463
ECT2	0.554632	N/A	0.554632
PATE1	0.554669	N/A	0.554669
LYPD1	0.554672	N/A	0.554672
NUP210	0.554692	N/A	0.554692
ITLN1	0.554713	N/A	0.554713
CXCL5	0.55472	N/A	0.55472
CZIB	0.55472	N/A	0.55472
ADGRG6	0.554762	N/A	0.554762
TMED10	0.55477	N/A	0.55477
MAP3K21	0.554776	N/A	0.554776
SH3KBP1	0.554777	N/A	0.554777
LOC112577516	0.554777	N/A	0.554777
PRELID3B	0.554789	N/A	0.554789
CBY2	0.5548	N/A	0.5548
WDFY1	0.554807	N/A	0.554807
NOP9	0.554809	N/A	0.554809
ANKRD30A	0.554876	N/A	0.554876
LSM3	0.554923	N/A	0.554923
CATSPERZ	0.554963	N/A	0.554963
RFX8	0.555009	N/A	0.555009
DNAJC19	0.555029	N/A	0.555029
ZNF713	0.555052	N/A	0.555052
DEFA5	0.555071	N/A	0.555071
ZNF428	0.555075	N/A	0.555075
SPIC	0.555075	N/A	0.555075
SUPT4H1	0.555079	N/A	0.555079
RAB31	0.555079	N/A	0.555079
S1PR4	0.555083	N/A	0.555083
TCL1B	0.555083	N/A	0.555083
NXPH2	0.555083	N/A	0.555083
ATP1B1	0.555112	N/A	0.555112
C4orf48	0.555112	N/A	0.555112
TAF13	0.555129	N/A	0.555129
KPNA1	0.555129	N/A	0.555129
TRMT112	0.555142	N/A	0.555142
EBAG9	0.555157	N/A	0.555157
CNOT8	0.555157	N/A	0.555157
SMAD2	0.555157	N/A	0.555157
ASMTL	0.555188	N/A	0.555188
DLG5	0.555238	N/A	0.555238
CECR2	0.555271	N/A	0.555271
TMPRSS4	0.555284	N/A	0.555284
CALML3	0.555297	N/A	0.555297
G3BP2	0.555297	N/A	0.555297
MED7	0.555314	N/A	0.555314
HMGN3	0.555316	N/A	0.555316
ZFX	0.555316	N/A	0.555316
MCFD2	0.555357	N/A	0.555357
CCZ1	0.555395	N/A	0.555395
PPP1R1B	0.555402	N/A	0.555402
C10orf105	0.555403	N/A	0.555403
MEIG1	0.555403	N/A	0.555403
IQSEC2	0.555408	N/A	0.555408
CAPZB	0.555408	N/A	0.555408
RHOQ	0.555409	N/A	0.555409
FAM162B	0.55542	N/A	0.55542
C4orf33	0.55542	N/A	0.55542
CRISPLD2	0.555423	N/A	0.555423
CLASP1	0.555437	N/A	0.555437
EPS8L1	0.555457	N/A	0.555457
ARID5A	0.55546	N/A	0.55546
TMUB1	0.555507	N/A	0.555507
GEMIN2	0.555507	N/A	0.555507
LEFTY1	0.555617	N/A	0.555617
ZFP36L2	0.555624	N/A	0.555624
URAD	0.555626	N/A	0.555626
KCTD11	0.555657	N/A	0.555657
TRIM23	0.555684	N/A	0.555684
ACVR2A	0.555706	N/A	0.555706
MIEF2	0.555722	N/A	0.555722
NANOS3	0.555762	N/A	0.555762
MT1E	0.555762	N/A	0.555762
KRTAP26-1	0.555762	N/A	0.555762
C3orf18	0.555762	N/A	0.555762
LOC101059915	0.555762	N/A	0.555762
MXD1	0.555764	N/A	0.555764
TPT1	0.555764	N/A	0.555764
EIF2S2	0.555764	N/A	0.555764
RAD23B	0.555764	N/A	0.555764
KLF7	0.555807	N/A	0.555807
TSPAN32	0.555851	N/A	0.555851
APOC1	0.555855	N/A	0.555855
CCL4L1	0.555855	N/A	0.555855
TGM1	0.555871	N/A	0.555871
FST	0.555919	N/A	0.555919
CCND1	0.555919	N/A	0.555919
MRPL37	0.556001	N/A	0.556001
ACSL1	0.556013	N/A	0.556013
NFKBIB	0.556025	N/A	0.556025
GGT7	0.556074	N/A	0.556074
OR56A3	0.556097	N/A	0.556097
PLEKHF2	0.556147	N/A	0.556147
CAMKV	0.556147	N/A	0.556147
FANCB	0.556151	N/A	0.556151
PIP	0.556152	N/A	0.556152
ZNF660-ZNF197	0.556167	N/A	0.556167
LRRC36	0.556229	N/A	0.556229
SLFN14	0.556248	N/A	0.556248
FNDC8	0.556327	N/A	0.556327
ST7L	0.556331	N/A	0.556331
LRRC15	0.556373	N/A	0.556373
H2BC11	0.556378	N/A	0.556378
SIM2	0.556404	N/A	0.556404
SURF4	0.556406	N/A	0.556406
KCNIP1	0.556406	N/A	0.556406
TSTD1	0.556406	N/A	0.556406
TPD52	0.556406	N/A	0.556406
NEK7	0.556406	N/A	0.556406
PTCHD1	0.556406	N/A	0.556406
CBLN1	0.556406	N/A	0.556406
TMED7	0.556406	N/A	0.556406
TOP2B	0.556417	N/A	0.556417
IQUB	0.556473	N/A	0.556473
SSR2	0.556502	N/A	0.556502
TSHZ1	0.556503	N/A	0.556503
SLIT3	0.556515	N/A	0.556515
LEPR	0.556521	N/A	0.556521
EN1	0.556553	N/A	0.556553
LRCH1	0.55657	N/A	0.55657
ZNHIT1	0.556598	N/A	0.556598
UGT1A1	0.556625	N/A	0.556625
FBH1	0.556667	N/A	0.556667
MRGPRX1	0.556676	N/A	0.556676
GRAP	0.556683	N/A	0.556683
NR2C1	0.556686	N/A	0.556686
MCF2	0.556695	N/A	0.556695
ATP6V0B	0.556695	N/A	0.556695
SREK1	0.55672	N/A	0.55672
ETNPPL	0.556758	N/A	0.556758
ATP6V1G2	0.556785	N/A	0.556785
GLUL	0.556812	N/A	0.556812
MED21	0.556855	N/A	0.556855
CCL5	0.556865	N/A	0.556865
ARHGEF6	0.556896	N/A	0.556896
HNF4A	0.55692	N/A	0.55692
LANCL1	0.556951	N/A	0.556951
H1-2	0.556981	N/A	0.556981
EML3	0.556998	N/A	0.556998
ACOT9	0.557009	N/A	0.557009
DNAJA2	0.557015	N/A	0.557015
AGO2	0.557015	N/A	0.557015
H3-5	0.557027	N/A	0.557027
EFCAB9	0.55705	N/A	0.55705
PLA2G2A	0.55705	N/A	0.55705
RAB3D	0.55707	N/A	0.55707
ASIC4	0.55707	N/A	0.55707
RIT1	0.557107	N/A	0.557107
ZNF548	0.557138	N/A	0.557138
KIF20A	0.557149	N/A	0.557149
TSBP1	0.55716	N/A	0.55716
UCKL1	0.557175	N/A	0.557175
SETD5	0.557194	N/A	0.557194
NCAM2	0.557209	N/A	0.557209
KRTAP17-1	0.557213	N/A	0.557213
AP1M1	0.557241	N/A	0.557241
TDRD5	0.557249	N/A	0.557249
MAP2K1	0.557284	N/A	0.557284
SLC6A17	0.557306	N/A	0.557306
C1D	0.557319	N/A	0.557319
OR5B3	0.557361	N/A	0.557361
CEBPG	0.557361	N/A	0.557361
TMEM121B	0.557361	N/A	0.557361
RAB15	0.557362	N/A	0.557362
NFIL3	0.557363	N/A	0.557363
ROPN1B	0.557363	N/A	0.557363
RGS17	0.557363	N/A	0.557363
GAL	0.557363	N/A	0.557363
CLEC4G	0.557363	N/A	0.557363
NEGR1	0.557363	N/A	0.557363
ABHD17C	0.557363	N/A	0.557363
S100A7A	0.557367	N/A	0.557367
C2CD6	0.557396	N/A	0.557396
ULK1	0.55748	N/A	0.55748
CD3D	0.55749	N/A	0.55749
SERINC3	0.557503	N/A	0.557503
IL1RAPL1	0.557523	N/A	0.557523
SF3B2	0.557534	N/A	0.557534
SRC	0.557552	N/A	0.557552
VSIG4	0.557703	N/A	0.557703
KRTAP5-11	0.55771	N/A	0.55771
ADTRP	0.557724	N/A	0.557724
RAI2	0.557745	N/A	0.557745
STK38L	0.557745	N/A	0.557745
PNOC	0.557745	N/A	0.557745
PPP5D1	0.55775	N/A	0.55775
LOC100130520	0.55775	N/A	0.55775
PTHLH	0.557752	N/A	0.557752
KCNK12	0.557752	N/A	0.557752
UBE2Z	0.557773	N/A	0.557773
PI4KB	0.557775	N/A	0.557775
MROH8	0.557804	N/A	0.557804
AMFR	0.557821	N/A	0.557821
PRPF40A	0.557891	N/A	0.557891
FBXO30	0.557947	N/A	0.557947
GPKOW	0.557948	N/A	0.557948
NOVA2	0.557948	N/A	0.557948
NR2F2	0.557948	N/A	0.557948
FOXH1	0.557958	N/A	0.557958
LMBRD2	0.557961	N/A	0.557961
CCL21	0.557978	N/A	0.557978
THY1	0.557978	N/A	0.557978
PDZD4	0.557988	N/A	0.557988
PCYOX1	0.558	N/A	0.558
HMGN1	0.558003	N/A	0.558003
CD83	0.558003	N/A	0.558003
GSC	0.558025	N/A	0.558025
FANCE	0.558059	N/A	0.558059
FBXO48	0.558084	N/A	0.558084
ZNF526	0.558098	N/A	0.558098
RPA3	0.558111	N/A	0.558111
WFDC3	0.55817	N/A	0.55817
LAIR2	0.55817	N/A	0.55817
SMIM17	0.558171	N/A	0.558171
CD300LD	0.558171	N/A	0.558171
PCDHA13	0.558265	N/A	0.558265
IFNA17	0.558275	N/A	0.558275
NPIPB4	0.558275	N/A	0.558275
DCAF16	0.558281	N/A	0.558281
C1orf232	0.558281	N/A	0.558281
TPM2	0.558283	N/A	0.558283
PRPF18	0.558283	N/A	0.558283
IFI27L2	0.558283	N/A	0.558283
IFITM10	0.55829	N/A	0.55829
C18orf32	0.558308	N/A	0.558308
STX1A	0.558308	N/A	0.558308
PGGT1B	0.558308	N/A	0.558308
QTRT1	0.558325	N/A	0.558325
DPH5	0.558326	N/A	0.558326
TUBG1	0.558354	N/A	0.558354
BCAT2	0.558383	N/A	0.558383
BCAR3	0.558391	N/A	0.558391
TFIP11	0.55841	N/A	0.55841
MIS12	0.558468	N/A	0.558468
AP1S1	0.558556	N/A	0.558556
PSMC5	0.55856	N/A	0.55856
TNFRSF12A	0.558605	N/A	0.558605
TAS2R19	0.558605	N/A	0.558605
GPS2	0.558606	N/A	0.558606
MPZL1	0.558611	N/A	0.558611
DENND1B	0.558614	N/A	0.558614
GBP3	0.558636	N/A	0.558636
KCNE2	0.558667	N/A	0.558667
PSMC1	0.558667	N/A	0.558667
ISY1	0.558667	N/A	0.558667
TAF9B	0.558675	N/A	0.558675
THAP2	0.558705	N/A	0.558705
CHST13	0.558709	N/A	0.558709
SPEG	0.558741	N/A	0.558741
LRRC31	0.558783	N/A	0.558783
WFDC2	0.55884	N/A	0.55884
OR2AK2	0.558845	N/A	0.558845
TMEM91	0.558882	N/A	0.558882
KCND1	0.558882	N/A	0.558882
CLEC7A	0.558882	N/A	0.558882
LANCL3	0.558882	N/A	0.558882
CAPN6	0.558915	N/A	0.558915
TNNT2	0.558948	N/A	0.558948
SS18L2	0.558958	N/A	0.558958
ZNF771	0.558963	N/A	0.558963
DLG3	0.558971	N/A	0.558971
CDC73	0.55901	N/A	0.55901
ART5	0.559046	N/A	0.559046
MRPL51	0.559062	N/A	0.559062
H2BC15	0.559088	N/A	0.559088
C11orf21	0.559112	N/A	0.559112
NDN	0.559112	N/A	0.559112
DPCD	0.559113	N/A	0.559113
LRRC57	0.559113	N/A	0.559113
AHCYL1	0.559148	N/A	0.559148
CHCHD3	0.559148	N/A	0.559148
POMZP3	0.559148	N/A	0.559148
MINDY2	0.559206	N/A	0.559206
SULT2A1	0.559219	N/A	0.559219
ANKRD13C	0.559235	N/A	0.559235
ODF2	0.559237	N/A	0.559237
OTULINL	0.559324	N/A	0.559324
NDUFS3	0.559338	N/A	0.559338
CDA	0.559341	N/A	0.559341
TMEM45A	0.559346	N/A	0.559346
NFKBID	0.559346	N/A	0.559346
TLR8	0.559346	N/A	0.559346
C4orf46	0.559346	N/A	0.559346
TCF3	0.559346	N/A	0.559346
CTDSP2	0.559347	N/A	0.559347
BRWD3	0.559352	N/A	0.559352
IL4	0.559352	N/A	0.559352
CGB5	0.559352	N/A	0.559352
PAFAH1B2	0.559368	N/A	0.559368
MPHOSPH10	0.559373	N/A	0.559373
SLC9A7	0.559404	N/A	0.559404
ZBED6	0.559407	N/A	0.559407
TWIST2	0.55942	N/A	0.55942
TTN-AS1	0.55942	N/A	0.55942
UFM1	0.559464	N/A	0.559464
AGT	0.559505	N/A	0.559505
YEATS4	0.559515	N/A	0.559515
SLC48A1	0.559537	N/A	0.559537
TSNAX	0.559578	N/A	0.559578
C12orf77	0.559578	N/A	0.559578
TIMM17A	0.559585	N/A	0.559585
IL26	0.559585	N/A	0.559585
SYTL5	0.559599	N/A	0.559599
MAPK14	0.55962	N/A	0.55962
IFITM2	0.55962	N/A	0.55962
RBM17	0.55962	N/A	0.55962
SPINK8	0.5597	N/A	0.5597
TMEM25	0.55975	N/A	0.55975
ENOX2	0.559757	N/A	0.559757
AIF1L	0.559767	N/A	0.559767
CNOT2	0.559767	N/A	0.559767
PRAMEF27	0.559767	N/A	0.559767
HYKK	0.559811	N/A	0.559811
C1QL2	0.559877	N/A	0.559877
SNRPA1	0.559902	N/A	0.559902
CPA4	0.559923	N/A	0.559923
COA7	0.559924	N/A	0.559924
ELAVL1	0.559932	N/A	0.559932
TYW3	0.559938	N/A	0.559938
EXOC2	0.559973	N/A	0.559973
CEP135	0.559981	N/A	0.559981
THOC7	0.560006	N/A	0.560006
RIMS3	0.56005	N/A	0.56005
PPP1R35	0.560103	N/A	0.560103
GPR75	0.560118	N/A	0.560118
LSMEM1	0.560119	N/A	0.560119
NIPSNAP1	0.560154	N/A	0.560154
ETV5	0.560159	N/A	0.560159
UQCRQ	0.56016	N/A	0.56016
PTRH2	0.560202	N/A	0.560202
OR51A4	0.560206	N/A	0.560206
GGH	0.560206	N/A	0.560206
RPP14	0.560217	N/A	0.560217
TMEM65	0.560217	N/A	0.560217
KRTAP13-4	0.560217	N/A	0.560217
TBCEL	0.560218	N/A	0.560218
PDPK1	0.560233	N/A	0.560233
MT1G	0.560276	N/A	0.560276
VAMP5	0.560276	N/A	0.560276
DNAH10	0.56029	N/A	0.56029
PMP22	0.560292	N/A	0.560292
IRF1	0.560292	N/A	0.560292
SAP18	0.560303	N/A	0.560303
C17orf98	0.560332	N/A	0.560332
PTMA	0.560346	N/A	0.560346
MACROH2A1	0.560346	N/A	0.560346
GDF11	0.560446	N/A	0.560446
GHRL	0.560449	N/A	0.560449
EFCAB11	0.56046	N/A	0.56046
ALDH3A1	0.560535	N/A	0.560535
AGAP3	0.560539	N/A	0.560539
EED	0.560551	N/A	0.560551
GRPEL1	0.560564	N/A	0.560564
TBC1D20	0.560564	N/A	0.560564
ATP1B3	0.560575	N/A	0.560575
MSL3	0.560599	N/A	0.560599
ATF7-NPFF	0.560602	N/A	0.560602
DPF2	0.560664	N/A	0.560664
USF2	0.560664	N/A	0.560664
DEXI	0.560664	N/A	0.560664
BCAS2	0.560664	N/A	0.560664
GLRX5	0.560666	N/A	0.560666
DEFB112	0.560671	N/A	0.560671
CHMP1A	0.560675	N/A	0.560675
CYP11B1	0.560691	N/A	0.560691
OR8A1	0.560704	N/A	0.560704
DEFB135	0.560708	N/A	0.560708
NPB	0.560708	N/A	0.560708
BCAN	0.560774	N/A	0.560774
SGTB	0.560835	N/A	0.560835
DEFB108B	0.56091	N/A	0.56091
B4GAT1	0.560944	N/A	0.560944
CAMK1D	0.560952	N/A	0.560952
PPP2R1A	0.560952	N/A	0.560952
FGF14	0.560952	N/A	0.560952
RSL24D1	0.560961	N/A	0.560961
GGPS1	0.560995	N/A	0.560995
RAB5IF	0.561039	N/A	0.561039
TMEM14C	0.561192	N/A	0.561192
TACC3	0.561199	N/A	0.561199
FAAH2	0.5612	N/A	0.5612
FBXO25	0.56121	N/A	0.56121
SMIM7	0.561212	N/A	0.561212
TMEM61	0.561228	N/A	0.561228
CMC1	0.561239	N/A	0.561239
ACE2	0.561274	N/A	0.561274
EMC3	0.561274	N/A	0.561274
E4F1	0.561285	N/A	0.561285
C2orf66	0.561302	N/A	0.561302
IL22	0.561357	N/A	0.561357
NFKBIE	0.561357	N/A	0.561357
GADD45B	0.561358	N/A	0.561358
UCN3	0.561358	N/A	0.561358
GPRASP1	0.561358	N/A	0.561358
INAFM2	0.561358	N/A	0.561358
TLK2	0.561363	N/A	0.561363
REX1BD	0.561363	N/A	0.561363
DAZL	0.561363	N/A	0.561363
IFITM1	0.561363	N/A	0.561363
SHC1	0.5614	N/A	0.5614
SH3BGR	0.561423	N/A	0.561423
NAXD	0.561424	N/A	0.561424
N4BP3	0.56146	N/A	0.56146
PLPP4	0.561478	N/A	0.561478
SWI5	0.561494	N/A	0.561494
ACTRT1	0.561515	N/A	0.561515
SMARCD1	0.561543	N/A	0.561543
BHLHB9	0.561549	N/A	0.561549
SATL1	0.561549	N/A	0.561549
PHOSPHO2-KLHL23	0.561589	N/A	0.561589
H3C3	0.561637	N/A	0.561637
IZUMO2	0.561669	N/A	0.561669
CHPT1	0.561701	N/A	0.561701
SEC61A2	0.561744	N/A	0.561744
MOCOS	0.561754	N/A	0.561754
RFX1	0.561757	N/A	0.561757
C19orf12	0.561774	N/A	0.561774
COX4I1	0.561808	N/A	0.561808
MS4A4A	0.561808	N/A	0.561808
STK32A	0.561818	N/A	0.561818
ARL15	0.561853	N/A	0.561853
SMAD3	0.561885	N/A	0.561885
UBE2D3	0.561885	N/A	0.561885
HSPE1-MOB4	0.561915	N/A	0.561915
RPS10	0.561976	N/A	0.561976
PSMB3	0.562006	N/A	0.562006
TIFA	0.562043	N/A	0.562043
TMEM125	0.562054	N/A	0.562054
SNX27	0.562102	N/A	0.562102
FXR1	0.562165	N/A	0.562165
ARL5C	0.562165	N/A	0.562165
TMEM205	0.562165	N/A	0.562165
DUSP14	0.562165	N/A	0.562165
NEUROG3	0.562181	N/A	0.562181
ZNF750	0.562263	N/A	0.562263
SMURF1	0.562264	N/A	0.562264
EREG	0.562272	N/A	0.562272
PRICKLE3	0.562294	N/A	0.562294
CRIM1	0.562323	N/A	0.562323
TUBB3	0.562326	N/A	0.562326
RTN4IP1	0.562341	N/A	0.562341
PFKFB1	0.562373	N/A	0.562373
RAB40C	0.562424	N/A	0.562424
C2orf88	0.562424	N/A	0.562424
BRMS1L	0.562424	N/A	0.562424
SOCS6	0.562452	N/A	0.562452
RAB5A	0.562541	N/A	0.562541
TMEM176A	0.562541	N/A	0.562541
NUDT5	0.562541	N/A	0.562541
RSPO3	0.562552	N/A	0.562552
VDAC2	0.562552	N/A	0.562552
FDX1	0.562552	N/A	0.562552
SNX11	0.562552	N/A	0.562552
MTNR1A	0.562584	N/A	0.562584
CTSS	0.562585	N/A	0.562585
TECR	0.562585	N/A	0.562585
ESCO2	0.5626	N/A	0.5626
CDSN	0.562619	N/A	0.562619
FMC1	0.562627	N/A	0.562627
TMF1	0.562628	N/A	0.562628
TRIM34	0.562643	N/A	0.562643
IFI35	0.562672	N/A	0.562672
METTL14	0.562679	N/A	0.562679
HMBOX1	0.562679	N/A	0.562679
NEUROD2	0.562679	N/A	0.562679
TACR3	0.56274	N/A	0.56274
NLGN3	0.562742	N/A	0.562742
ALG13	0.562816	N/A	0.562816
CCSAP	0.562828	N/A	0.562828
TEN1	0.562863	N/A	0.562863
UGCG	0.562906	N/A	0.562906
PLA2G12B	0.562906	N/A	0.562906
REEP2	0.562906	N/A	0.562906
GABRG2	0.562906	N/A	0.562906
NSG2	0.562906	N/A	0.562906
AREG	0.562947	N/A	0.562947
NUTM2B	0.562947	N/A	0.562947
RASGEF1A	0.562951	N/A	0.562951
FAM131C	0.562951	N/A	0.562951
AMMECR1L	0.562959	N/A	0.562959
LYN	0.562959	N/A	0.562959
TAF1	0.562959	N/A	0.562959
CENPBD1	0.562959	N/A	0.562959
PHF8	0.562989	N/A	0.562989
APOBEC3A_B	0.562989	N/A	0.562989
GNPDA1	0.563016	N/A	0.563016
IDNK	0.56303	N/A	0.56303
MRPL44	0.563034	N/A	0.563034
BOP1	0.563058	N/A	0.563058
SPINT4	0.563061	N/A	0.563061
CRIPT	0.56307	N/A	0.56307
COX7A2	0.563084	N/A	0.563084
LCMT1	0.563118	N/A	0.563118
AMOT	0.563131	N/A	0.563131
SYNPO	0.563172	N/A	0.563172
KLHL23	0.563179	N/A	0.563179
CCL8	0.563195	N/A	0.563195
SATB2	0.563269	N/A	0.563269
METTL24	0.563334	N/A	0.563334
VSTM2A	0.563377	N/A	0.563377
GUCY1A2	0.563396	N/A	0.563396
NCK1	0.563396	N/A	0.563396
TBC1D25	0.563402	N/A	0.563402
TNFRSF9	0.563432	N/A	0.563432
ATF7	0.56346	N/A	0.56346
TIMM23B	0.563481	N/A	0.563481
STOML1	0.563496	N/A	0.563496
C1orf185	0.563531	N/A	0.563531
GGACT	0.563575	N/A	0.563575
FKBP3	0.563593	N/A	0.563593
KRT15	0.764844	N/A	0.764844
CRYBB2	0.563632	N/A	0.563632
WDR83	0.563646	N/A	0.563646
CBFA2T3	0.563677	N/A	0.563677
SPHK2	0.563679	N/A	0.563679
MAP1LC3B	0.563702	N/A	0.563702
DEPDC4	0.56373	N/A	0.56373
LECT2	0.56374	N/A	0.56374
ISG15	0.563752	N/A	0.563752
GAPDH	0.563752	N/A	0.563752
CDK8	0.563782	N/A	0.563782
B3GAT3	0.563823	N/A	0.563823
PITHD1	0.563883	N/A	0.563883
CTSK	0.563924	N/A	0.563924
GEMIN6	0.563962	N/A	0.563962
KRTAP10-3	0.563976	N/A	0.563976
MCM9	0.564043	N/A	0.564043
DUSP16	0.564067	N/A	0.564067
CYGB	0.564072	N/A	0.564072
NFATC3	0.564095	N/A	0.564095
TNF	0.564122	N/A	0.564122
HLA-E	0.564122	N/A	0.564122
REP15	0.564123	N/A	0.564123
OR6C1	0.564127	N/A	0.564127
OR5D18	0.564138	N/A	0.564138
FBXO8	0.564144	N/A	0.564144
GSKIP	0.564154	N/A	0.564154
CDK11B	0.564154	N/A	0.564154
DAPP1	0.564154	N/A	0.564154
MTMR1	0.564154	N/A	0.564154
BTBD11	0.564156	N/A	0.564156
FAIM	0.564173	N/A	0.564173
NOP2	0.564176	N/A	0.564176
CFAP57	0.564201	N/A	0.564201
DCAF17	0.564243	N/A	0.564243
IQCF5	0.564326	N/A	0.564326
RERG	0.564326	N/A	0.564326
VDAC1	0.564326	N/A	0.564326
CARNMT1	0.564326	N/A	0.564326
ZCCHC4	0.564362	N/A	0.564362
COPS2	0.564372	N/A	0.564372
MCCD1	0.564374	N/A	0.564374
ISLR2	0.564375	N/A	0.564375
GPX8	0.564393	N/A	0.564393
BLOC1S2	0.564399	N/A	0.564399
KCNE1	0.56442	N/A	0.56442
POLI	0.564431	N/A	0.564431
DPP6	0.564441	N/A	0.564441
KCTD4	0.564449	N/A	0.564449
DNAJC25	0.564449	N/A	0.564449
PAFAH2	0.564449	N/A	0.564449
IFNL4	0.564488	N/A	0.564488
RYBP	0.564499	N/A	0.564499
PBOV1	0.564525	N/A	0.564525
TEX101	0.564535	N/A	0.564535
AICDA	0.564542	N/A	0.564542
CEPT1	0.564544	N/A	0.564544
UBL4B	0.564555	N/A	0.564555
CTDSP1	0.564555	N/A	0.564555
TRIP12	0.564557	N/A	0.564557
PHEX	0.56461	N/A	0.56461
TMEM265	0.564673	N/A	0.564673
TXNDC17	0.56469	N/A	0.56469
PWWP3A	0.564713	N/A	0.564713
MTRNR2L3	0.564786	N/A	0.564786
NEUROD6	0.564793	N/A	0.564793
YIPF4	0.564793	N/A	0.564793
ZNF665	0.564832	N/A	0.564832
DNAAF4	0.564849	N/A	0.564849
DAPK3	0.564863	N/A	0.564863
ARX	0.564928	N/A	0.564928
BHMT2	0.564978	N/A	0.564978
THEG5	0.564982	N/A	0.564982
NINJ2	0.564982	N/A	0.564982
SIAH2	0.564982	N/A	0.564982
CCL27	0.564986	N/A	0.564986
PSPC1	0.564986	N/A	0.564986
FAM110B	0.564994	N/A	0.564994
LRRC25	0.564994	N/A	0.564994
FAM180A	0.564994	N/A	0.564994
TUBB4A	0.564998	N/A	0.564998
METTL6	0.565002	N/A	0.565002
SEPTIN3	0.565017	N/A	0.565017
CNN3	0.565044	N/A	0.565044
OXCT1	0.565044	N/A	0.565044
GKN1	0.565127	N/A	0.565127
P2RY2	0.565142	N/A	0.565142
ZNHIT3	0.565167	N/A	0.565167
PDE1B	0.565172	N/A	0.565172
LRFN2	0.565194	N/A	0.565194
ARHGEF33	0.565301	N/A	0.565301
EIF3I	0.565315	N/A	0.565315
PRR27	0.565331	N/A	0.565331
RCN2	0.565338	N/A	0.565338
ANKRD23	0.565341	N/A	0.565341
TMEM252	0.565352	N/A	0.565352
COPS7A	0.565352	N/A	0.565352
SCOC	0.565368	N/A	0.565368
EDARADD	0.565373	N/A	0.565373
RBM24	0.565373	N/A	0.565373
HINT3	0.565401	N/A	0.565401
RAB17	0.565401	N/A	0.565401
GABRA2	0.565401	N/A	0.565401
GRIN2A	0.565416	N/A	0.565416
TMEM30A	0.565426	N/A	0.565426
DRAP1	0.565466	N/A	0.565466
LYPD2	0.565466	N/A	0.565466
OR52B6	0.565471	N/A	0.565471
LCE5A	0.565471	N/A	0.565471
EFTUD2	0.56549	N/A	0.56549
C19orf25	0.565496	N/A	0.565496
ABRACL	0.565504	N/A	0.565504
DNER	0.565517	N/A	0.565517
RAET1E	0.565549	N/A	0.565549
MORC4	0.565562	N/A	0.565562
LYNX1	0.565562	N/A	0.565562
TMEM165	0.565572	N/A	0.565572
LCK	0.565572	N/A	0.565572
RP9	0.565596	N/A	0.565596
RPL10	0.565652	N/A	0.565652
TBX22	0.565652	N/A	0.565652
C5orf49	0.565721	N/A	0.565721
GCA	0.565733	N/A	0.565733
RGS13	0.565737	N/A	0.565737
AURKA	0.565737	N/A	0.565737
MAP7D3	0.565737	N/A	0.565737
FGF19	0.565758	N/A	0.565758
C6orf62	0.565758	N/A	0.565758
HSPA1B	0.565758	N/A	0.565758
ARSH	0.56576	N/A	0.56576
PROK1	0.56576	N/A	0.56576
ZBTB47	0.565819	N/A	0.565819
ZNF510	0.565826	N/A	0.565826
TMEM9	0.565848	N/A	0.565848
MPPED1	0.565848	N/A	0.565848
TNIP1	0.565874	N/A	0.565874
POP4	0.565895	N/A	0.565895
TRAPPC5	0.565908	N/A	0.565908
CRIP1	0.565908	N/A	0.565908
ARSL	0.56596	N/A	0.56596
FAM177B	0.565972	N/A	0.565972
RND3	0.56598	N/A	0.56598
OR56A4	0.565984	N/A	0.565984
NDUFAB1	0.565984	N/A	0.565984
NPW	0.565984	N/A	0.565984
ANP32E	0.565987	N/A	0.565987
LOC100289580	0.566052	N/A	0.566052
RCOR1	0.566072	N/A	0.566072
CDKN3	0.566121	N/A	0.566121
C22orf24	0.566121	N/A	0.566121
DNLZ	0.566121	N/A	0.566121
TNFAIP8	0.566124	N/A	0.566124
IL9	0.566126	N/A	0.566126
CD300H	0.566126	N/A	0.566126
LYZL6	0.566137	N/A	0.566137
KCNJ3	0.566185	N/A	0.566185
MED14	0.566185	N/A	0.566185
TNRC6B	0.56625	N/A	0.56625
H2BC8	0.566263	N/A	0.566263
RFXAP	0.566263	N/A	0.566263
C3orf84	0.566263	N/A	0.566263
SVIP	0.566274	N/A	0.566274
CRIP3	0.5663	N/A	0.5663
EIF4A3	0.566304	N/A	0.566304
AATK	0.566355	N/A	0.566355
SLC7A2	0.566401	N/A	0.566401
DNAJC30	0.566426	N/A	0.566426
SIGLEC10	0.566493	N/A	0.566493
OCRL	0.566529	N/A	0.566529
CCND3	0.566543	N/A	0.566543
TIAF1	0.566543	N/A	0.566543
IKZF1	0.566543	N/A	0.566543
PPM1A	0.566543	N/A	0.566543
STUM	0.566543	N/A	0.566543
STUB1	0.566568	N/A	0.566568
CMC2	0.566575	N/A	0.566575
NUP37	0.566575	N/A	0.566575
PAQR9	0.566575	N/A	0.566575
RFK	0.566586	N/A	0.566586
POLR1D	0.566586	N/A	0.566586
TGFA	0.566586	N/A	0.566586
AMOTL2	0.566593	N/A	0.566593
OR6C65	0.5666	N/A	0.5666
RWDD2A	0.5666	N/A	0.5666
RAD54B	0.566607	N/A	0.566607
RBMXL2	0.566617	N/A	0.566617
CMTM7	0.566626	N/A	0.566626
KCNJ9	0.566626	N/A	0.566626
OGDH	0.566677	N/A	0.566677
TTR	0.566702	N/A	0.566702
SYDE2	0.566749	N/A	0.566749
NEDD8-MDP1	0.566792	N/A	0.566792
OTUD7A	0.56684	N/A	0.56684
CTNNBIP1	0.566869	N/A	0.566869
HACD4	0.566872	N/A	0.566872
STMN3	0.566877	N/A	0.566877
AHSP	0.566913	N/A	0.566913
EAF2	0.566923	N/A	0.566923
CCDC121	0.566961	N/A	0.566961
DNTTIP1	0.56698	N/A	0.56698
KRT33A	0.566989	N/A	0.566989
CFAP298-TCP10L	0.567001	N/A	0.567001
KLF12	0.567015	N/A	0.567015
CLEC4D	0.567015	N/A	0.567015
LRRC3B	0.567015	N/A	0.567015
PPP1R3B	0.567015	N/A	0.567015
H2AC11	0.567043	N/A	0.567043
ZFP14	0.567047	N/A	0.567047
GNAZ	0.56705	N/A	0.56705
GORASP2	0.56705	N/A	0.56705
IL2RA	0.56705	N/A	0.56705
BTNL10	0.56705	N/A	0.56705
EHF	0.567058	N/A	0.567058
ZNF512	0.567058	N/A	0.567058
SH3BGRL2	0.567078	N/A	0.567078
RNF121	0.567084	N/A	0.567084
TAF6L	0.567111	N/A	0.567111
PPIAL4G	0.567141	N/A	0.567141
SSR3	0.567158	N/A	0.567158
RPL5	0.567165	N/A	0.567165
EPHA1	0.567173	N/A	0.567173
TUBA3D	0.567225	N/A	0.567225
KCNJ13	0.567253	N/A	0.567253
KCTD15	0.567253	N/A	0.567253
ARFGAP3	0.567257	N/A	0.567257
AHCTF1	0.56727	N/A	0.56727
KCNV1	0.567274	N/A	0.567274
ZCWPW2	0.567303	N/A	0.567303
RAB42	0.567303	N/A	0.567303
SPA17	0.567306	N/A	0.567306
STRA8	0.567317	N/A	0.567317
DLGAP4	0.567319	N/A	0.567319
UBE2D4	0.567324	N/A	0.567324
RPL8	0.56733	N/A	0.56733
ZNF532	0.567333	N/A	0.567333
NFAT5	0.567335	N/A	0.567335
LRRC73	0.567338	N/A	0.567338
HNRNPA1	0.567338	N/A	0.567338
FRG2B	0.567338	N/A	0.567338
MAP1LC3B2	0.567347	N/A	0.567347
COX6B1	0.567361	N/A	0.567361
MYOG	0.567365	N/A	0.567365
RASL10A	0.567365	N/A	0.567365
SOX13	0.567366	N/A	0.567366
DAW1	0.567384	N/A	0.567384
RHBDD3	0.567399	N/A	0.567399
HIVEP3	0.567411	N/A	0.567411
IL16	0.567465	N/A	0.567465
PARP12	0.567476	N/A	0.567476
FAM181A	0.567547	N/A	0.567547
HTR1E	0.567562	N/A	0.567562
ZNF444	0.567565	N/A	0.567565
KRTAP11-1	0.567565	N/A	0.567565
CD80	0.56757	N/A	0.56757
PSMD3	0.567583	N/A	0.567583
METTL15	0.567588	N/A	0.567588
SEC23B	0.567601	N/A	0.567601
RUBCN	0.567664	N/A	0.567664
FAR1	0.567716	N/A	0.567716
VAMP3	0.567716	N/A	0.567716
TMEM42	0.567716	N/A	0.567716
P2RX4	0.567733	N/A	0.567733
SLC25A28	0.567753	N/A	0.567753
ARRDC3	0.567753	N/A	0.567753
LASP1	0.567753	N/A	0.567753
KXD1	0.567764	N/A	0.567764
EPPIN-WFDC6	0.567783	N/A	0.567783
PCDH17	0.567806	N/A	0.567806
ZNF573	0.567832	N/A	0.567832
FBXO45	0.567835	N/A	0.567835
CYP2A6	0.567849	N/A	0.567849
ANKRD2	0.567857	N/A	0.567857
RNASE9	0.567882	N/A	0.567882
GPR12	0.567882	N/A	0.567882
ABCD2	0.567947	N/A	0.567947
MAD2L1	0.567953	N/A	0.567953
PIGB	0.567975	N/A	0.567975
TMEM126A	0.567979	N/A	0.567979
SPSB1	0.568004	N/A	0.568004
STS	0.568004	N/A	0.568004
PAIP2	0.568004	N/A	0.568004
WAS	0.568031	N/A	0.568031
NXPH1	0.568065	N/A	0.568065
NARF	0.568083	N/A	0.568083
AGBL4	0.568106	N/A	0.568106
PASD1	0.568121	N/A	0.568121
SPRY2	0.568123	N/A	0.568123
MRPL52	0.568148	N/A	0.568148
ACACA	0.568148	N/A	0.568148
CGRRF1	0.568153	N/A	0.568153
OR7A17	0.568153	N/A	0.568153
PXN	0.568162	N/A	0.568162
TXNL1	0.568168	N/A	0.568168
RAB13	0.568182	N/A	0.568182
KIR2DS4	0.568182	N/A	0.568182
C22orf34	0.568205	N/A	0.568205
H2BC10	0.568278	N/A	0.568278
THAP1	0.568331	N/A	0.568331
TRMT44	0.568393	N/A	0.568393
GBP4	0.568416	N/A	0.568416
CLEC18B	0.568507	N/A	0.568507
LGALS9B	0.568515	N/A	0.568515
CCDC25	0.568532	N/A	0.568532
TEX22	0.568532	N/A	0.568532
UGGT2	0.568583	N/A	0.568583
FGF23	0.568592	N/A	0.568592
KL	0.56862	N/A	0.56862
FAM120AOS	0.568625	N/A	0.568625
STYX	0.568628	N/A	0.568628
KCNJ12	0.568635	N/A	0.568635
CCR4	0.568635	N/A	0.568635
CALML5	0.568635	N/A	0.568635
RBPJ	0.568646	N/A	0.568646
GABRQ	0.568646	N/A	0.568646
MARCKSL1	0.568646	N/A	0.568646
TNFRSF14	0.568646	N/A	0.568646
ARL3	0.568659	N/A	0.568659
HBQ1	0.568698	N/A	0.568698
VCX3A	0.568718	N/A	0.568718
CLEC18A	0.568718	N/A	0.568718
KLF3	0.568718	N/A	0.568718
ABHD1	0.568741	N/A	0.568741
RNF31	0.56881	N/A	0.56881
SYNJ2BP	0.568818	N/A	0.568818
NEURL2	0.56883	N/A	0.56883
POLR2J	0.568884	N/A	0.568884
ZNF80	0.568895	N/A	0.568895
FYTTD1	0.568914	N/A	0.568914
RNF187	0.568914	N/A	0.568914
ASB17	0.568934	N/A	0.568934
LRAT	0.568934	N/A	0.568934
RAB20	0.568937	N/A	0.568937
FLG	0.568943	N/A	0.568943
FEM1C	0.568976	N/A	0.568976
CLVS1	0.568976	N/A	0.568976
IGF1	0.568976	N/A	0.568976
CDH22	0.569012	N/A	0.569012
TRPC4	0.569079	N/A	0.569079
CYP2J2	0.569087	N/A	0.569087
RASSF10	0.569091	N/A	0.569091
OR5I1	0.569142	N/A	0.569142
SRARP	0.569142	N/A	0.569142
C12orf45	0.569145	N/A	0.569145
LYZL4	0.569145	N/A	0.569145
PFDN2	0.569153	N/A	0.569153
NPM1	0.569153	N/A	0.569153
FDX2	0.569164	N/A	0.569164
AAMDC	0.569167	N/A	0.569167
ZBED3	0.569199	N/A	0.569199
SMPD3	0.569202	N/A	0.569202
ARHGEF25	0.569242	N/A	0.569242
GIMAP1	0.569287	N/A	0.569287
ZFP69	0.569305	N/A	0.569305
GATAD1	0.569312	N/A	0.569312
TMEM269	0.569339	N/A	0.569339
PPP2R5D	0.569356	N/A	0.569356
PGK1	0.569375	N/A	0.569375
ISY1-RAB43	0.56941	N/A	0.56941
RPS3A	0.56946	N/A	0.56946
ADM	0.569461	N/A	0.569461
ZNF236	0.569483	N/A	0.569483
CAPN14	0.569488	N/A	0.569488
CEP85L	0.569504	N/A	0.569504
ZG16	0.56953	N/A	0.56953
DOLK	0.569542	N/A	0.569542
TFAM	0.569579	N/A	0.569579
TAS2R8	0.569618	N/A	0.569618
DESI1	0.569639	N/A	0.569639
HSPD1	0.569639	N/A	0.569639
ATMIN	0.569649	N/A	0.569649
APTX	0.569659	N/A	0.569659
CD200	0.569697	N/A	0.569697
LRRC58	0.569697	N/A	0.569697
FCGRT	0.569697	N/A	0.569697
LGALS14	0.569726	N/A	0.569726
TSPYL5	0.569726	N/A	0.569726
LAMTOR5	0.569754	N/A	0.569754
PDZK1IP1	0.569784	N/A	0.569784
PIGF	0.569854	N/A	0.569854
TMEM196	0.569854	N/A	0.569854
RHOV	0.569854	N/A	0.569854
ALKAL2	0.569905	N/A	0.569905
OTUB2	0.569905	N/A	0.569905
RPSA	0.569924	N/A	0.569924
TRMT2A	0.56994	N/A	0.56994
MANEAL	0.56996	N/A	0.56996
MMP17	0.569964	N/A	0.569964
GSX2	0.569966	N/A	0.569966
LCE2B	0.570042	N/A	0.570042
ZBTB48	0.570043	N/A	0.570043
ACTA1	0.57007	N/A	0.57007
SCGB2B2	0.570118	N/A	0.570118
TTLL11	0.57014	N/A	0.57014
RPL7	0.570148	N/A	0.570148
PLPP1	0.570156	N/A	0.570156
NFYC	0.570166	N/A	0.570166
PM20D1	0.570169	N/A	0.570169
IMP3	0.570203	N/A	0.570203
H1-10	0.570203	N/A	0.570203
CSTF3	0.570208	N/A	0.570208
PPM1K	0.570208	N/A	0.570208
CA11	0.570208	N/A	0.570208
PUS10	0.570219	N/A	0.570219
COA6	0.570219	N/A	0.570219
FABP1	0.570219	N/A	0.570219
WNT8B	0.570236	N/A	0.570236
POLR3F	0.570239	N/A	0.570239
PARS2	0.570261	N/A	0.570261
SPRING1	0.570288	N/A	0.570288
CXCL2	0.570291	N/A	0.570291
KLF10	0.570291	N/A	0.570291
LY6L	0.570291	N/A	0.570291
MIR1-1HG	0.570294	N/A	0.570294
MAP2K6	0.570294	N/A	0.570294
PRR15L	0.570294	N/A	0.570294
HRH1	0.570349	N/A	0.570349
PSMD1	0.570361	N/A	0.570361
PVRIG	0.570385	N/A	0.570385
AP4S1	0.570398	N/A	0.570398
SET	0.570408	N/A	0.570408
SAR1B	0.570423	N/A	0.570423
GBP7	0.570426	N/A	0.570426
TOPAZ1	0.570459	N/A	0.570459
WDR77	0.570489	N/A	0.570489
CRISP3	0.57051	N/A	0.57051
PPIL1	0.57051	N/A	0.57051
ZXDA	0.570514	N/A	0.570514
MYL3	0.570524	N/A	0.570524
RBM6	0.570528	N/A	0.570528
PRR36	0.570531	N/A	0.570531
GPR4	0.570548	N/A	0.570548
COX16	0.570589	N/A	0.570589
ZBED8	0.570645	N/A	0.570645
SLCO1C1	0.570709	N/A	0.570709
FAIM2	0.570725	N/A	0.570725
P2RY1	0.570725	N/A	0.570725
SFRP1	0.570725	N/A	0.570725
CYSRT1	0.570725	N/A	0.570725
ERP44	0.570736	N/A	0.570736
GATAD2B	0.570736	N/A	0.570736
CGB1	0.570736	N/A	0.570736
DCTN5	0.570739	N/A	0.570739
CXCL8	0.570782	N/A	0.570782
STOX2	0.570799	N/A	0.570799
RAB2B	0.570862	N/A	0.570862
EFNA2	0.570866	N/A	0.570866
GALT	0.570876	N/A	0.570876
CCDC167	0.570881	N/A	0.570881
SPATA19	0.5709	N/A	0.5709
HTR2A	0.5709	N/A	0.5709
ATP5ME	0.570962	N/A	0.570962
MAB21L2	0.570962	N/A	0.570962
KCNG3	0.570982	N/A	0.570982
IQCF3	0.570991	N/A	0.570991
INTS7	0.570994	N/A	0.570994
NDUFC2	0.571047	N/A	0.571047
ZNF354A	0.571048	N/A	0.571048
FBP2	0.571105	N/A	0.571105
PRKRIP1	0.571105	N/A	0.571105
PSMC3	0.571189	N/A	0.571189
COPRS	0.571211	N/A	0.571211
TAT	0.571227	N/A	0.571227
EMILIN1	0.571267	N/A	0.571267
NPIPB6	0.571272	N/A	0.571272
TBCA	0.57128	N/A	0.57128
ATG12	0.571281	N/A	0.571281
PRR13	0.571281	N/A	0.571281
CLIC1	0.571281	N/A	0.571281
HNRNPF	0.571305	N/A	0.571305
LGALSL	0.571325	N/A	0.571325
SNAPC5	0.571325	N/A	0.571325
SPINK13	0.571346	N/A	0.571346
MYDGF	0.571346	N/A	0.571346
RPRD1A	0.571346	N/A	0.571346
FADS3	0.571374	N/A	0.571374
STON2	0.571391	N/A	0.571391
RSPO2	0.571434	N/A	0.571434
PRAMEF19	0.571486	N/A	0.571486
FIBP	0.571538	N/A	0.571538
GDPD1	0.571607	N/A	0.571607
SPATA24	0.571627	N/A	0.571627
CNNM4	0.571657	N/A	0.571657
CCDC71	0.429207	N/A	0.429207
SLFN12	0.571685	N/A	0.571685
ZC3HAV1L	0.571688	N/A	0.571688
SEC22C	0.571708	N/A	0.571708
TEDDM1	0.571708	N/A	0.571708
ST14	0.57172	N/A	0.57172
CD200R1	0.571738	N/A	0.571738
PGLYRP1	0.571738	N/A	0.571738
CCDC58	0.571778	N/A	0.571778
PRNP	0.571778	N/A	0.571778
OR3A2	0.57178	N/A	0.57178
LAPTM4B	0.57178	N/A	0.57178
ZFP64	0.571783	N/A	0.571783
SLC35E2A	0.571789	N/A	0.571789
CA7	0.571789	N/A	0.571789
C19orf53	0.571789	N/A	0.571789
NECAB1	0.571789	N/A	0.571789
CDCA5	0.571805	N/A	0.571805
CRISP2	0.571818	N/A	0.571818
AVPR2	0.571818	N/A	0.571818
L1CAM	0.571826	N/A	0.571826
DNAJC5G	0.571828	N/A	0.571828
RAB3A	0.571828	N/A	0.571828
ATP11C	0.571828	N/A	0.571828
CD72	0.571861	N/A	0.571861
SLC32A1	0.571867	N/A	0.571867
HNRNPUL2	0.571873	N/A	0.571873
TNS3	0.571887	N/A	0.571887
TSLP	0.571889	N/A	0.571889
USP53	0.571947	N/A	0.571947
CCN5	0.572002	N/A	0.572002
XKR8	0.572005	N/A	0.572005
RRP12	0.572018	N/A	0.572018
DNAJC15	0.572038	N/A	0.572038
IFTAP	0.572049	N/A	0.572049
DRP2	0.572118	N/A	0.572118
FAM205A	0.572159	N/A	0.572159
RASD2	0.572159	N/A	0.572159
NTF3	0.572159	N/A	0.572159
MIP	0.572159	N/A	0.572159
SPRYD3	0.572211	N/A	0.572211
OTUD3	0.572235	N/A	0.572235
ATRNL1	0.572236	N/A	0.572236
ENPP7	0.572263	N/A	0.572263
NUCKS1	0.572266	N/A	0.572266
SLC35A2	0.572266	N/A	0.572266
BCL2L1	0.572266	N/A	0.572266
ANKRD7	0.572294	N/A	0.572294
IFNA5	0.572294	N/A	0.572294
RNF141	0.572308	N/A	0.572308
SEC62	0.572321	N/A	0.572321
B3GNT3	0.572321	N/A	0.572321
MS4A5	0.572366	N/A	0.572366
H2BC14	0.572366	N/A	0.572366
LYPLA2	0.572393	N/A	0.572393
VARS2	0.572393	N/A	0.572393
MRPL33	0.57243	N/A	0.57243
MRPL57	0.572445	N/A	0.572445
BUD31	0.572453	N/A	0.572453
MSANTD3	0.572453	N/A	0.572453
GPR171	0.572471	N/A	0.572471
COMMD5	0.572496	N/A	0.572496
DIAPH2	0.572496	N/A	0.572496
EID2	0.572498	N/A	0.572498
USP22	0.572498	N/A	0.572498
RTL9	0.572498	N/A	0.572498
GABRA4	0.5725	N/A	0.5725
RPH3AL	0.572512	N/A	0.572512
AGPAT3	0.57253	N/A	0.57253
KAT5	0.57253	N/A	0.57253
RBPMS2	0.57253	N/A	0.57253
ZP3	0.57255	N/A	0.57255
ADIPOR2	0.572572	N/A	0.572572
SFT2D2	0.572572	N/A	0.572572
TMEM159	0.572681	N/A	0.572681
AK6	0.572681	N/A	0.572681
LPAR1	0.572681	N/A	0.572681
MRPS25	0.572726	N/A	0.572726
ULBP3	0.572754	N/A	0.572754
TRIM48	0.572754	N/A	0.572754
CRB3	0.572785	N/A	0.572785
DRD4	0.572793	N/A	0.572793
TMEM132A	0.572804	N/A	0.572804
GCHFR	0.572833	N/A	0.572833
GPAT4	0.572833	N/A	0.572833
BPIFA3	0.572838	N/A	0.572838
DPPA3	0.57284	N/A	0.57284
CCNG2	0.572847	N/A	0.572847
OMG	0.572847	N/A	0.572847
USF1	0.572849	N/A	0.572849
CMTM4	0.572859	N/A	0.572859
APOM	0.572859	N/A	0.572859
PAM	0.572885	N/A	0.572885
HPS1	0.572889	N/A	0.572889
S100A16	0.572895	N/A	0.572895
ERVV-1	0.572895	N/A	0.572895
EDDM3B	0.572895	N/A	0.572895
ERC1	0.572904	N/A	0.572904
NLRP2	0.572909	N/A	0.572909
EGLN3	0.572914	N/A	0.572914
IL36G	0.572929	N/A	0.572929
TMOD1	0.57293	N/A	0.57293
ELOA2	0.572939	N/A	0.572939
OR2D3	0.572963	N/A	0.572963
VMO1	0.572966	N/A	0.572966
PSMB8	0.57305	N/A	0.57305
VTCN1	0.573073	N/A	0.573073
TMC1	0.573077	N/A	0.573077
MSI1	0.573103	N/A	0.573103
ORAI1	0.573157	N/A	0.573157
HAT1	0.573173	N/A	0.573173
FAM228B	0.573173	N/A	0.573173
PGP	0.573178	N/A	0.573178
RNF103	0.573247	N/A	0.573247
TRIM46	0.57325	N/A	0.57325
PPP2R2D	0.573255	N/A	0.573255
SLC30A1	0.573255	N/A	0.573255
COX20	0.573346	N/A	0.573346
TAS2R38	0.573358	N/A	0.573358
CEP19	0.573358	N/A	0.573358
RPA2	0.573371	N/A	0.573371
DGKK	0.573371	N/A	0.573371
SHANK1	0.573372	N/A	0.573372
GKAP1	0.573392	N/A	0.573392
ASH2L	0.573395	N/A	0.573395
IFT20	0.5734	N/A	0.5734
REXO2	0.57342	N/A	0.57342
COX5A	0.57342	N/A	0.57342
VKORC1L1	0.57342	N/A	0.57342
NEMP1	0.57342	N/A	0.57342
COL8A2	0.573425	N/A	0.573425
BTLA	0.573429	N/A	0.573429
OTOR	0.573433	N/A	0.573433
PGF	0.573441	N/A	0.573441
UBTD2	0.573441	N/A	0.573441
UVSSA	0.573459	N/A	0.573459
PCDHA3	0.573489	N/A	0.573489
NPFF	0.57349	N/A	0.57349
CDC7	0.573515	N/A	0.573515
OLFM2	0.573516	N/A	0.573516
SMC4	0.573521	N/A	0.573521
EPRS1	0.573535	N/A	0.573535
KIDINS220	0.57357	N/A	0.57357
SOCS7	0.573595	N/A	0.573595
SYNPR	0.573655	N/A	0.573655
B3GALT4	0.573655	N/A	0.573655
RSPH14	0.573757	N/A	0.573757
PRSS53	0.57377	N/A	0.57377
MAP3K8	0.573776	N/A	0.573776
PDZD2	0.573795	N/A	0.573795
CYP4F12	0.573833	N/A	0.573833
HCST	0.573836	N/A	0.573836
CORT	0.573861	N/A	0.573861
CEACAM3	0.573861	N/A	0.573861
SHLD3	0.573861	N/A	0.573861
FPGS	0.573869	N/A	0.573869
CTDSPL2	0.573906	N/A	0.573906
SYTL4	0.573907	N/A	0.573907
NPHP1	0.573926	N/A	0.573926
NDUFS4	0.573931	N/A	0.573931
PLEKHM3	0.573983	N/A	0.573983
ZNF486	0.573988	N/A	0.573988
HSPB2	0.574017	N/A	0.574017
SCGB1D2	0.574017	N/A	0.574017
FIZ1	0.574064	N/A	0.574064
EPM2AIP1	0.574064	N/A	0.574064
CDO1	0.574064	N/A	0.574064
CDC25A	0.574069	N/A	0.574069
CDC123	0.574124	N/A	0.574124
THRA	0.574124	N/A	0.574124
MATN3	0.574127	N/A	0.574127
ACTR1A	0.574131	N/A	0.574131
GRINA	0.574137	N/A	0.574137
TRDN	0.574147	N/A	0.574147
AKAP4	0.574169	N/A	0.574169
CDK1	0.574169	N/A	0.574169
CFH	0.574169	N/A	0.574169
CSH1	0.574188	N/A	0.574188
PRDX6	0.574216	N/A	0.574216
TIMM10B	0.574225	N/A	0.574225
TFCP2	0.574256	N/A	0.574256
SPAG11B	0.574257	N/A	0.574257
AP4B1	0.574264	N/A	0.574264
CLASRP	0.574311	N/A	0.574311
LINGO3	0.574317	N/A	0.574317
PPP1R16A	0.574321	N/A	0.574321
RPLP2	0.574331	N/A	0.574331
C4orf36	0.574348	N/A	0.574348
HK2	0.574359	N/A	0.574359
ACSL5	0.574399	N/A	0.574399
SRSF12	0.574406	N/A	0.574406
NPIPB5	0.574406	N/A	0.574406
IFNE	0.574411	N/A	0.574411
PCMTD1	0.574422	N/A	0.574422
TNFSF15	0.574422	N/A	0.574422
RBM14-RBM4	0.574438	N/A	0.574438
APOC4	0.574454	N/A	0.574454
KLHL42	0.574454	N/A	0.574454
AMBN	0.574475	N/A	0.574475
BEST4	0.5745	N/A	0.5745
TCIM	0.574504	N/A	0.574504
ADAM30	0.574556	N/A	0.574556
TMEM86A	0.574581	N/A	0.574581
GJC1	0.574581	N/A	0.574581
COX7A2L	0.574581	N/A	0.574581
RAB3C	0.574581	N/A	0.574581
TMEM97	0.574612	N/A	0.574612
HMGCS1	0.574612	N/A	0.574612
CDC25C	0.574617	N/A	0.574617
BGLAP	0.574623	N/A	0.574623
IKBIP	0.574624	N/A	0.574624
DCAF4L1	0.574683	N/A	0.574683
HIVEP2	0.574699	N/A	0.574699
MGST1	0.574737	N/A	0.574737
KDM4D	0.574742	N/A	0.574742
MAF1	0.574742	N/A	0.574742
LYSMD2	0.574742	N/A	0.574742
FEZF1	0.574744	N/A	0.574744
MDGA2	0.574762	N/A	0.574762
TMCO2	0.574766	N/A	0.574766
CIAO1	0.574785	N/A	0.574785
TAS2R4	0.574806	N/A	0.574806
HAP1	0.574808	N/A	0.574808
CHRNA6	0.574813	N/A	0.574813
PCNX3	0.574827	N/A	0.574827
PRRT3	0.574834	N/A	0.574834
CLCN5	0.574912	N/A	0.574912
TEX30	0.574913	N/A	0.574913
PPM1L	0.574936	N/A	0.574936
SULT1A2	0.574941	N/A	0.574941
SMG8	0.574952	N/A	0.574952
GPX1	0.574955	N/A	0.574955
TMEM208	0.574957	N/A	0.574957
C1orf194	0.574959	N/A	0.574959
MYL6	0.574959	N/A	0.574959
PCDHB14	0.574965	N/A	0.574965
UBA5	0.574979	N/A	0.574979
MOB1B	0.574982	N/A	0.574982
FOXD4L6	0.574982	N/A	0.574982
C2orf49	0.575003	N/A	0.575003
KDM5C	0.575016	N/A	0.575016
DEFB121	0.575024	N/A	0.575024
PROSER2	0.57509	N/A	0.57509
MLANA	0.575098	N/A	0.575098
ADORA2B	0.575108	N/A	0.575108
CSN1S1	0.575193	N/A	0.575193
MRPL55	0.575203	N/A	0.575203
HLTF	0.575249	N/A	0.575249
SNX5	0.575259	N/A	0.575259
PRPF6	0.575281	N/A	0.575281
FBL	0.575327	N/A	0.575327
EEF1AKNMT	0.575337	N/A	0.575337
C1orf146	0.575372	N/A	0.575372
MGST3	0.575397	N/A	0.575397
TSG101	0.575397	N/A	0.575397
OR14A16	0.575434	N/A	0.575434
TMEM141	0.575441	N/A	0.575441
OR9Q2	0.575447	N/A	0.575447
RUNDC3A	0.575447	N/A	0.575447
KCNK3	0.575467	N/A	0.575467
ARHGAP6	0.575468	N/A	0.575468
CD8A	0.575468	N/A	0.575468
NAB2	0.575495	N/A	0.575495
KCNK2	0.575495	N/A	0.575495
KLRC3	0.575541	N/A	0.575541
ANTXR2	0.575556	N/A	0.575556
RDM1	0.575556	N/A	0.575556
IL1RAP	0.575562	N/A	0.575562
TPGS1	0.575564	N/A	0.575564
CTU2	0.57558	N/A	0.57558
SYNE3	0.575619	N/A	0.575619
GALNT9	0.575626	N/A	0.575626
EBLN2	0.575626	N/A	0.575626
OR2AE1	0.575626	N/A	0.575626
TRAM1L1	0.575628	N/A	0.575628
IFNW1	0.57563	N/A	0.57563
HLA-DQB2	0.57563	N/A	0.57563
SIVA1	0.575637	N/A	0.575637
ARAF	0.575689	N/A	0.575689
CFAP221	0.5757	N/A	0.5757
YTHDC2	0.575707	N/A	0.575707
GABRB2	0.575748	N/A	0.575748
HMG20B	0.575748	N/A	0.575748
LMO3	0.575759	N/A	0.575759
PADI3	0.575763	N/A	0.575763
RAB11FIP5	0.57577	N/A	0.57577
GAPT	0.575806	N/A	0.575806
ZNF474	0.575871	N/A	0.575871
COIL	0.575889	N/A	0.575889
ZNF384	0.575912	N/A	0.575912
ELOVL2	0.575916	N/A	0.575916
PTPRC	0.575942	N/A	0.575942
FAM104A	0.575956	N/A	0.575956
BNIP3	0.575958	N/A	0.575958
GJA4	0.57597	N/A	0.57597
BID	0.575971	N/A	0.575971
MAP3K6	0.575977	N/A	0.575977
RCAN2	0.575998	N/A	0.575998
GPHB5	0.576014	N/A	0.576014
TRIB2	0.576019	N/A	0.576019
BCL2L15	0.576025	N/A	0.576025
WNT8A	0.576027	N/A	0.576027
CCR1	0.57603	N/A	0.57603
FKBP9	0.576033	N/A	0.576033
PGS1	0.576039	N/A	0.576039
COTL1	0.576067	N/A	0.576067
PLET1	0.576107	N/A	0.576107
TLE5	0.576117	N/A	0.576117
IL1R2	0.576126	N/A	0.576126
DNPH1	0.57614	N/A	0.57614
PNMT	0.576141	N/A	0.576141
NKTR	0.57616	N/A	0.57616
HOXC8	0.576191	N/A	0.576191
ERP29	0.576191	N/A	0.576191
PCDH11X	0.576191	N/A	0.576191
GINS1	0.576255	N/A	0.576255
ABHD17B	0.576255	N/A	0.576255
PTGER3	0.576302	N/A	0.576302
CER1	0.576302	N/A	0.576302
FCGR2B	0.576303	N/A	0.576303
RNF166	0.576303	N/A	0.576303
KLRG1	0.576303	N/A	0.576303
TRIM39	0.576308	N/A	0.576308
FBF1	0.576371	N/A	0.576371
CFAP100	0.576372	N/A	0.576372
LEPROT	0.576376	N/A	0.576376
KAT2B	0.576397	N/A	0.576397
IFT46	0.576417	N/A	0.576417
GLO1	0.576449	N/A	0.576449
ZNF658	0.576466	N/A	0.576466
ASB14	0.576467	N/A	0.576467
TAS2R16	0.576491	N/A	0.576491
RBM10	0.576515	N/A	0.576515
HELT	0.576516	N/A	0.576516
OR2T10	0.576516	N/A	0.576516
FOXL2NB	0.576572	N/A	0.576572
GP1BB	0.576573	N/A	0.576573
CENPM	0.576575	N/A	0.576575
LMO1	0.576578	N/A	0.576578
ING2	0.576589	N/A	0.576589
KCNJ8	0.576617	N/A	0.576617
GK5	0.576728	N/A	0.576728
MAGEL2	0.576738	N/A	0.576738
GLIPR1L2	0.576796	N/A	0.576796
EEA1	0.576892	N/A	0.576892
EVI2A	0.576898	N/A	0.576898
XPNPEP2	0.576898	N/A	0.576898
CCDC190	0.576898	N/A	0.576898
ZYG11B	0.576956	N/A	0.576956
IRF2BPL	0.576987	N/A	0.576987
KRTAP6-1	0.577007	N/A	0.577007
LRRC42	0.577025	N/A	0.577025
THRB	0.577025	N/A	0.577025
RCN1	0.577025	N/A	0.577025
SIRPD	0.577026	N/A	0.577026
CCDC115	0.577026	N/A	0.577026
VEZF1	0.577028	N/A	0.577028
UFD1	0.577028	N/A	0.577028
SLC45A3	0.577029	N/A	0.577029
MAGEE1	0.577069	N/A	0.577069
HIRA	0.577081	N/A	0.577081
OR8G1	0.577087	N/A	0.577087
HM13	0.577087	N/A	0.577087
ACVR1B	0.577107	N/A	0.577107
FAM160B2	0.577143	N/A	0.577143
CABCOCO1	0.577176	N/A	0.577176
OR2M7	0.577185	N/A	0.577185
IL11	0.577185	N/A	0.577185
OR2W1	0.577185	N/A	0.577185
KLF16	0.577187	N/A	0.577187
PPP4R2	0.577194	N/A	0.577194
ARFRP1	0.577205	N/A	0.577205
GINM1	0.577257	N/A	0.577257
SYT15	0.577308	N/A	0.577308
DLG2	0.577328	N/A	0.577328
JMY	0.577338	N/A	0.577338
PHF7	0.577365	N/A	0.577365
AFF2	0.577365	N/A	0.577365
LRRK2	0.577365	N/A	0.577365
PDZRN4	0.577372	N/A	0.577372
CHMP2B	0.577414	N/A	0.577414
ANKLE1	0.577418	N/A	0.577418
TAS2R39	0.577435	N/A	0.577435
DEFB110	0.577435	N/A	0.577435
B3GNT2	0.577435	N/A	0.577435
SSBP2	0.577435	N/A	0.577435
KRT31	0.577435	N/A	0.577435
THUMPD2	0.577442	N/A	0.577442
CNGA2	0.577484	N/A	0.577484
SLK	0.577489	N/A	0.577489
MPV17	0.577499	N/A	0.577499
ACTG2	0.577499	N/A	0.577499
PDCD2	0.57751	N/A	0.57751
MDP1	0.577516	N/A	0.577516
PROCR	0.577537	N/A	0.577537
EEF1A1	0.577538	N/A	0.577538
ABHD4	0.57759	N/A	0.57759
LIN7B	0.577597	N/A	0.577597
TNFRSF10C	0.577597	N/A	0.577597
AMTN	0.577597	N/A	0.577597
HOXA5	0.57765	N/A	0.57765
SUCNR1	0.577657	N/A	0.577657
FAM98B	0.577713	N/A	0.577713
OR6N2	0.577747	N/A	0.577747
TWSG1	0.57777	N/A	0.57777
CCNK	0.577799	N/A	0.577799
MDM2	0.577799	N/A	0.577799
PCGF3	0.577807	N/A	0.577807
CLDN11	0.577807	N/A	0.577807
OSTC	0.577858	N/A	0.577858
SLC35B1	0.577858	N/A	0.577858
MARCHF1	0.577859	N/A	0.577859
PITPNC1	0.577871	N/A	0.577871
RGS16	0.577871	N/A	0.577871
CLDN15	0.577931	N/A	0.577931
COX8C	0.577976	N/A	0.577976
ABRAXAS2	0.577997	N/A	0.577997
PEX5L	0.578	N/A	0.578
UCHL3	0.578015	N/A	0.578015
NPIPB3	0.57802	N/A	0.57802
NAV1	0.578056	N/A	0.578056
TIMD4	0.57806	N/A	0.57806
SPINT1	0.578066	N/A	0.578066
METTL2B	0.578085	N/A	0.578085
TMEM245	0.5781	N/A	0.5781
ATP2B1	0.57811	N/A	0.57811
OR10K2	0.578119	N/A	0.578119
PRM2	0.578128	N/A	0.578128
KATNBL1	0.57813	N/A	0.57813
TMEM239	0.578144	N/A	0.578144
NUDT2	0.578161	N/A	0.578161
SCAI	0.578165	N/A	0.578165
RRAGC	0.578165	N/A	0.578165
CYB561D1	0.578165	N/A	0.578165
AQP3	0.578172	N/A	0.578172
CHKB	0.578186	N/A	0.578186
ADAT3	0.578214	N/A	0.578214
PSMB7	0.578222	N/A	0.578222
DYNC2I2	0.578274	N/A	0.578274
EPN2	0.578375	N/A	0.578375
KCNF1	0.578376	N/A	0.578376
RABL2B	0.578376	N/A	0.578376
MRPL58	0.578382	N/A	0.578382
LRRC28	0.578388	N/A	0.578388
ZNF544	0.578412	N/A	0.578412
SLC6A11	0.578437	N/A	0.578437
GNA13	0.578466	N/A	0.578466
C8orf37	0.578483	N/A	0.578483
PLPPR1	0.578483	N/A	0.578483
KIAA0319L	0.578501	N/A	0.578501
KLK6	0.578512	N/A	0.578512
WDR90	0.578531	N/A	0.578531
MICOS10-NBL1	0.578532	N/A	0.578532
SMPD1	0.578542	N/A	0.578542
OR2W5	0.578581	N/A	0.578581
SS18L1	0.578586	N/A	0.578586
TEX43	0.578586	N/A	0.578586
TMEM260	0.578626	N/A	0.578626
HYAL3	0.578628	N/A	0.578628
PDCD5	0.578661	N/A	0.578661
UBIAD1	0.578661	N/A	0.578661
ADCY10	0.578691	N/A	0.578691
GARRE1	0.578704	N/A	0.578704
TMEM123	0.578743	N/A	0.578743
DCUN1D5	0.578748	N/A	0.578748
TAS2R1	0.578748	N/A	0.578748
CHMP2A	0.578754	N/A	0.578754
NSUN3	0.578757	N/A	0.578757
KRTAP9-8	0.578759	N/A	0.578759
ST3GAL2	0.578775	N/A	0.578775
ZBTB18	0.578775	N/A	0.578775
C10orf67	0.57878	N/A	0.57878
C1S	0.578788	N/A	0.578788
NANP	0.578815	N/A	0.578815
DEDD	0.578857	N/A	0.578857
POLR2C	0.578861	N/A	0.578861
KNG1	0.578913	N/A	0.578913
SALL4	0.578915	N/A	0.578915
MYOZ2	0.578918	N/A	0.578918
NLRP10	0.578978	N/A	0.578978
GSTM2	0.57899	N/A	0.57899
ZNF257	0.579016	N/A	0.579016
LRRC74A	0.579063	N/A	0.579063
MRPL42	0.57907	N/A	0.57907
KCNA1	0.57907	N/A	0.57907
SARNP	0.57907	N/A	0.57907
DYNC1I1	0.57914	N/A	0.57914
ALOX5AP	0.579189	N/A	0.579189
MAB21L1	0.579189	N/A	0.579189
MT1B	0.579208	N/A	0.579208
CDKN2B	0.579213	N/A	0.579213
SUPV3L1	0.579214	N/A	0.579214
RPL27A	0.579286	N/A	0.579286
RPL27	0.579286	N/A	0.579286
NT5DC2	0.579302	N/A	0.579302
RIPK2	0.579351	N/A	0.579351
PSMB5	0.579353	N/A	0.579353
TFPI	0.579353	N/A	0.579353
H2BC7	0.579365	N/A	0.579365
GDF10	0.579365	N/A	0.579365
SUDS3	0.579371	N/A	0.579371
LILRA1	0.579401	N/A	0.579401
LYSMD1	0.579417	N/A	0.579417
PPP1R1A	0.579422	N/A	0.579422
OPA3	0.579434	N/A	0.579434
MAPK1IP1L	0.579434	N/A	0.579434
MRPL41	0.579483	N/A	0.579483
SLC7A9	0.579486	N/A	0.579486
C6orf141	0.579502	N/A	0.579502
VIL1	0.579509	N/A	0.579509
ANKRD26	0.579549	N/A	0.579549
VPS26B	0.579558	N/A	0.579558
COX11	0.57958	N/A	0.57958
RPP25	0.579585	N/A	0.579585
BATF2	0.579634	N/A	0.579634
OR1D2	0.579675	N/A	0.579675
LGALS16	0.579675	N/A	0.579675
MINAR2	0.579675	N/A	0.579675
OVOL3	0.579682	N/A	0.579682
BOD1L2	0.579682	N/A	0.579682
EGLN1	0.579716	N/A	0.579716
SH3GL2	0.579716	N/A	0.579716
VMP1	0.579743	N/A	0.579743
LENG9	0.579748	N/A	0.579748
KCNK9	0.579766	N/A	0.579766
KIF4A	0.579766	N/A	0.579766
RNF5	0.57977	N/A	0.57977
TIA1	0.579773	N/A	0.579773
FANCF	0.57982	N/A	0.57982
STIMATE	0.579833	N/A	0.579833
SUGT1	0.579833	N/A	0.579833
LIG1	0.579836	N/A	0.579836
MSI2	0.57994	N/A	0.57994
MGRN1	0.580022	N/A	0.580022
VXN	0.580033	N/A	0.580033
NKIRAS2	0.580066	N/A	0.580066
DDX60	0.580082	N/A	0.580082
SPATC1	0.580104	N/A	0.580104
OR8G2P	0.580136	N/A	0.580136
EXOSC4	0.580143	N/A	0.580143
CPSF6	0.580153	N/A	0.580153
LSM14A	0.580174	N/A	0.580174
H2AC1	0.580191	N/A	0.580191
CYTH2	0.580211	N/A	0.580211
SMR3B	0.580232	N/A	0.580232
ACTL6B	0.580253	N/A	0.580253
GP5	0.580282	N/A	0.580282
SEPTIN11	0.580283	N/A	0.580283
ARSD	0.580283	N/A	0.580283
ULBP1	0.580297	N/A	0.580297
PSMD11	0.580304	N/A	0.580304
NUDCD2	0.580309	N/A	0.580309
FAM167B	0.580324	N/A	0.580324
VGF	0.580332	N/A	0.580332
LHX8	0.580345	N/A	0.580345
KERA	0.580345	N/A	0.580345
ATP6V1G1	0.580345	N/A	0.580345
HBD	0.580366	N/A	0.580366
HASPIN	0.58037	N/A	0.58037
MRC2	0.580412	N/A	0.580412
FBXO39	0.580416	N/A	0.580416
BOLA1	0.580564	N/A	0.580564
CD27	0.580618	N/A	0.580618
INSL5	0.580662	N/A	0.580662
POTEF	0.580665	N/A	0.580665
GPR85	0.580674	N/A	0.580674
PPP1R3F	0.580679	N/A	0.580679
LRRN4CL	0.580704	N/A	0.580704
MTCH2	0.580704	N/A	0.580704
HNRNPCL1	0.580704	N/A	0.580704
GSK3A	0.580712	N/A	0.580712
CDS2	0.580712	N/A	0.580712
SIAH3	0.580737	N/A	0.580737
PROSER1	0.580743	N/A	0.580743
GLDN	0.580744	N/A	0.580744
LMNTD2	0.580746	N/A	0.580746
OR2D2	0.580779	N/A	0.580779
MPPED2	0.580779	N/A	0.580779
IGFBP3	0.580779	N/A	0.580779
ERICH4	0.58085	N/A	0.58085
KLRF2	0.58085	N/A	0.58085
AMER1	0.580899	N/A	0.580899
MBD3L1	0.580901	N/A	0.580901
CDC42EP3	0.580905	N/A	0.580905
FAM124B	0.580937	N/A	0.580937
ZGPAT	0.580939	N/A	0.580939
OR4A47	0.580951	N/A	0.580951
NUDT16	0.580981	N/A	0.580981
NHS	0.580997	N/A	0.580997
POLA1	0.580997	N/A	0.580997
ZDHHC22	0.580997	N/A	0.580997
M6PR	0.581033	N/A	0.581033
CCNB3	0.58105	N/A	0.58105
NMNAT2	0.581058	N/A	0.581058
SBDS	0.581063	N/A	0.581063
TMEM138	0.581063	N/A	0.581063
CA5A	0.581107	N/A	0.581107
ATG2A	0.581111	N/A	0.581111
FNDC3B	0.581159	N/A	0.581159
ERC2	0.581183	N/A	0.581183
PRAC2	0.581189	N/A	0.581189
SEMA3D	0.581192	N/A	0.581192
CCSER2	0.581199	N/A	0.581199
MRPL43	0.581234	N/A	0.581234
TMEM81	0.581235	N/A	0.581235
SKAP2	0.581263	N/A	0.581263
MTARC2	0.581263	N/A	0.581263
LURAP1	0.581272	N/A	0.581272
SERPINB1	0.581324	N/A	0.581324
ART4	0.581329	N/A	0.581329
SYCP2L	0.581337	N/A	0.581337
NOX1	0.581352	N/A	0.581352
SLC26A7	0.581394	N/A	0.581394
AMPD3	0.581475	N/A	0.581475
NIP7	0.581486	N/A	0.581486
RGPD4	0.581528	N/A	0.581528
FREM2	0.581556	N/A	0.581556
CYP4A22	0.581561	N/A	0.581561
PNN	0.581607	N/A	0.581607
TRPT1	0.581617	N/A	0.581617
MRGBP	0.581622	N/A	0.581622
THAP8	0.581669	N/A	0.581669
TSPAN16	0.58168	N/A	0.58168
OR51B2	0.58168	N/A	0.58168
THEM4	0.58168	N/A	0.58168
OVOL1	0.581689	N/A	0.581689
CD300C	0.581689	N/A	0.581689
ATP6V1C1	0.58169	N/A	0.58169
TTC9B	0.5817	N/A	0.5817
FKBPL	0.581704	N/A	0.581704
H2BC3	0.581709	N/A	0.581709
CYP27C1	0.581709	N/A	0.581709
VPREB3	0.581722	N/A	0.581722
NPTXR	0.581736	N/A	0.581736
DMAC2L	0.581779	N/A	0.581779
VEPH1	0.581801	N/A	0.581801
SFTPC	0.581828	N/A	0.581828
NAP1L1	0.581828	N/A	0.581828
TMEM37	0.581828	N/A	0.581828
CACNG2	0.581834	N/A	0.581834
ZCCHC10	0.58185	N/A	0.58185
TNFSF13	0.58185	N/A	0.58185
IPMK	0.581857	N/A	0.581857
TM9SF2	0.58187	N/A	0.58187
AKT1	0.58187	N/A	0.58187
TASP1	0.581888	N/A	0.581888
KHDC3L	0.58189	N/A	0.58189
OR5P3	0.581984	N/A	0.581984
CTSA	0.582126	N/A	0.582126
C2orf74	0.582228	N/A	0.582228
SIGLEC11	0.582248	N/A	0.582248
CLEC4A	0.582251	N/A	0.582251
C19orf81	0.582251	N/A	0.582251
CPSF4L	0.582251	N/A	0.582251
GPN3	0.582294	N/A	0.582294
RABGGTB	0.582302	N/A	0.582302
NECAP1	0.582324	N/A	0.582324
NDUFA9	0.582356	N/A	0.582356
RGS18	0.582362	N/A	0.582362
HAUS4	0.582398	N/A	0.582398
RNPC3	0.582409	N/A	0.582409
ZC3H12C	0.582416	N/A	0.582416
LMOD3	0.582429	N/A	0.582429
CKB	0.582457	N/A	0.582457
NAT8L	0.582457	N/A	0.582457
SLC35E1	0.582514	N/A	0.582514
MTFP1	0.582521	N/A	0.582521
CNPY1	0.582526	N/A	0.582526
CDK5R1	0.582543	N/A	0.582543
SENP8	0.582562	N/A	0.582562
RNF170	0.582562	N/A	0.582562
SERTAD1	0.582562	N/A	0.582562
MTAP	0.582568	N/A	0.582568
SLC28A3	0.582569	N/A	0.582569
UTP23	0.582601	N/A	0.582601
OLIG3	0.582601	N/A	0.582601
PTPRN2	0.582603	N/A	0.582603
CDH9	0.582617	N/A	0.582617
ITGA2	0.582624	N/A	0.582624
C3AR1	0.582629	N/A	0.582629
RORB	0.582649	N/A	0.582649
ARMC2	0.582687	N/A	0.582687
CLTB	0.582694	N/A	0.582694
ATP13A2	0.582726	N/A	0.582726
CCNB2	0.582788	N/A	0.582788
NUDT8	0.582809	N/A	0.582809
PLA2G2E	0.582819	N/A	0.582819
LRRC29	0.582834	N/A	0.582834
GGTLC2	0.582858	N/A	0.582858
CHCHD2	0.582867	N/A	0.582867
SDC2	0.582867	N/A	0.582867
CCN2	0.582909	N/A	0.582909
MSANTD4	0.582909	N/A	0.582909
IFI27	0.582909	N/A	0.582909
CPA3	0.583	N/A	0.583
CPLX4	0.58303	N/A	0.58303
LTA4H	0.583107	N/A	0.583107
DCDC2B	0.583129	N/A	0.583129
CD3G	0.58315	N/A	0.58315
MPHOSPH8	0.583166	N/A	0.583166
RIPPLY2	0.583173	N/A	0.583173
FITM1	0.583199	N/A	0.583199
PXT1	0.583201	N/A	0.583201
LCE2C	0.583227	N/A	0.583227
TOR4A	0.583227	N/A	0.583227
MOBP	0.583232	N/A	0.583232
GYPC	0.583243	N/A	0.583243
PRG3	0.583243	N/A	0.583243
KRTAP5-7	0.583243	N/A	0.583243
PCARE	0.583253	N/A	0.583253
PHLDA2	0.583258	N/A	0.583258
CPSF4	0.583262	N/A	0.583262
CST2	0.583262	N/A	0.583262
MEX3A	0.583268	N/A	0.583268
DNAJB13	0.583404	N/A	0.583404
POLR2F	0.583414	N/A	0.583414
TM4SF18	0.58343	N/A	0.58343
PRORP	0.583434	N/A	0.583434
TNPO2	0.583459	N/A	0.583459
POLE4	0.583464	N/A	0.583464
ING5	0.583493	N/A	0.583493
ECRG4	0.583493	N/A	0.583493
PRR30	0.583495	N/A	0.583495
RAB27A	0.583498	N/A	0.583498
CDC42EP2	0.583499	N/A	0.583499
FBXW11	0.583499	N/A	0.583499
TTC39B	0.583518	N/A	0.583518
FRAT2	0.583525	N/A	0.583525
ATAD3C	0.583686	N/A	0.583686
TWF1	0.583707	N/A	0.583707
PIH1D2	0.583768	N/A	0.583768
OSR1	0.583774	N/A	0.583774
SUPT6H	0.58378	N/A	0.58378
CYP2A7	0.583791	N/A	0.583791
WIF1	0.583865	N/A	0.583865
ZNF260	0.583868	N/A	0.583868
ZFP41	0.583914	N/A	0.583914
C17orf100	0.583914	N/A	0.583914
GGA2	0.583926	N/A	0.583926
ZMAT5	0.583946	N/A	0.583946
GNAO1	0.583951	N/A	0.583951
TGIF1	0.583974	N/A	0.583974
ATP6V0D2	0.583979	N/A	0.583979
RTP3	0.583988	N/A	0.583988
TMEM217	0.583997	N/A	0.583997
DPPA5	0.583998	N/A	0.583998
RHOU	0.584008	N/A	0.584008
PAX6	0.584022	N/A	0.584022
CFAP126	0.584063	N/A	0.584063
OR12D2	0.584068	N/A	0.584068
MAP3K12	0.584078	N/A	0.584078
LCE2A	0.584081	N/A	0.584081
YIF1A	0.584092	N/A	0.584092
SHISAL1	0.584102	N/A	0.584102
ZSCAN29	0.584126	N/A	0.584126
VAPA	0.584129	N/A	0.584129
SCD	0.584129	N/A	0.584129
C8orf89	0.584134	N/A	0.584134
TMEM210	0.584134	N/A	0.584134
KRTAP9-7	0.584134	N/A	0.584134
MIF	0.584142	N/A	0.584142
MT4	0.584156	N/A	0.584156
RPL9	0.584158	N/A	0.584158
VGLL1	0.584158	N/A	0.584158
TRIM67	0.584189	N/A	0.584189
PTPN20	0.584234	N/A	0.584234
CAV3	0.584234	N/A	0.584234
GNMT	0.584256	N/A	0.584256
GINS4	0.584275	N/A	0.584275
PEBP1	0.584275	N/A	0.584275
CD300LB	0.584325	N/A	0.584325
CEP170	0.584333	N/A	0.584333
NDUFB4	0.584339	N/A	0.584339
JAM2	0.584366	N/A	0.584366
TAF9	0.584375	N/A	0.584375
CALHM5	0.584407	N/A	0.584407
PPIB	0.584407	N/A	0.584407
LAMA5	0.584407	N/A	0.584407
TIGD1	0.584409	N/A	0.584409
TAS2R46	0.58443	N/A	0.58443
FAM98A	0.584479	N/A	0.584479
PIM1	0.584516	N/A	0.584516
TAL2	0.584567	N/A	0.584567
SYF2	0.58457	N/A	0.58457
ZDHHC1	0.584596	N/A	0.584596
RBM11	0.58461	N/A	0.58461
LATS1	0.584611	N/A	0.584611
MSX2	0.584612	N/A	0.584612
PRH1-TAS2R14	0.584666	N/A	0.584666
NKG7	0.584689	N/A	0.584689
PRAP1	0.584718	N/A	0.584718
GET3	0.584769	N/A	0.584769
RAET1L	0.584769	N/A	0.584769
STX12	0.584772	N/A	0.584772
GDPD3	0.58478	N/A	0.58478
TMEM178A	0.584796	N/A	0.584796
LSM14B	0.584796	N/A	0.584796
ELOVL4	0.584796	N/A	0.584796
CASP3	0.584806	N/A	0.584806
ZNF689	0.584806	N/A	0.584806
KRTAP5-4	0.584806	N/A	0.584806
KBTBD6	0.584813	N/A	0.584813
SLA	0.584817	N/A	0.584817
WASHC1	0.584817	N/A	0.584817
PLA2G4B	0.584845	N/A	0.584845
PCDHGA5	0.584854	N/A	0.584854
NDUFC2-KCTD14	0.584865	N/A	0.584865
MRPS17	0.584911	N/A	0.584911
GPX5	0.584948	N/A	0.584948
PRH2	0.584948	N/A	0.584948
GDI2	0.584956	N/A	0.584956
RPUSD3	0.584958	N/A	0.584958
NSMCE1	0.584968	N/A	0.584968
CSNK1G2	0.584968	N/A	0.584968
SULT1E1	0.584972	N/A	0.584972
SLC30A4	0.584997	N/A	0.584997
CST3	0.585029	N/A	0.585029
CABS1	0.58503	N/A	0.58503
POU6F1	0.58503	N/A	0.58503
PNMA2	0.585063	N/A	0.585063
PLAG1	0.585063	N/A	0.585063
GOSR1	0.585064	N/A	0.585064
CALU	0.585072	N/A	0.585072
GMEB1	0.585072	N/A	0.585072
SERPINA10	0.585082	N/A	0.585082
RFESD	0.58511	N/A	0.58511
CISD3	0.585123	N/A	0.585123
ESPN	0.585145	N/A	0.585145
CYTL1	0.585438	N/A	0.585438
ATP5PB	0.585451	N/A	0.585451
TSC22D2	0.585496	N/A	0.585496
TEF	0.58551	N/A	0.58551
OR51F1	0.585523	N/A	0.585523
LOC388282	0.585528	N/A	0.585528
FIS1	0.585534	N/A	0.585534
RHCE	0.585544	N/A	0.585544
OR2A2	0.585544	N/A	0.585544
P2RX5	0.585553	N/A	0.585553
PHOX2A	0.585553	N/A	0.585553
TMEM184C	0.585558	N/A	0.585558
NDEL1	0.58556	N/A	0.58556
PITRM1	0.585563	N/A	0.585563
PSMD12	0.585579	N/A	0.585579
OR52B4	0.585608	N/A	0.585608
MUC20	0.585608	N/A	0.585608
GTF2H5	0.585619	N/A	0.585619
LY9	0.585641	N/A	0.585641
NME2	0.585655	N/A	0.585655
JPT2	0.585676	N/A	0.585676
HLF	0.585676	N/A	0.585676
ACTL6A	0.585692	N/A	0.585692
TCEA2	0.585698	N/A	0.585698
LZTFL1	0.585698	N/A	0.585698
TLR3	0.585802	N/A	0.585802
ECI1	0.585841	N/A	0.585841
PSMD4	0.585869	N/A	0.585869
TNFSF10	0.585874	N/A	0.585874
LCN1	0.585885	N/A	0.585885
OR6X1	0.585895	N/A	0.585895
OR5AU1	0.585913	N/A	0.585913
KLHL7	0.585931	N/A	0.585931
RWDD3	0.585944	N/A	0.585944
DDX19B	0.585983	N/A	0.585983
ZNF778	0.586013	N/A	0.586013
NEXMIF	0.586051	N/A	0.586051
ANXA8	0.586065	N/A	0.586065
MFAP1	0.586092	N/A	0.586092
ABRA	0.586093	N/A	0.586093
PLAC9	0.586153	N/A	0.586153
C15orf61	0.586239	N/A	0.586239
H3C6	0.586255	N/A	0.586255
DBI	0.586311	N/A	0.586311
SCG5	0.58632	N/A	0.58632
FOXM1	0.586335	N/A	0.586335
OR10C1	0.586341	N/A	0.586341
DEFA4	0.586347	N/A	0.586347
RGS4	0.586347	N/A	0.586347
ZNF385A	0.586347	N/A	0.586347
HCFC1	0.586358	N/A	0.586358
RNF145	0.586378	N/A	0.586378
TCF24	0.586408	N/A	0.586408
DNM2	0.58648	N/A	0.58648
PEPD	0.586486	N/A	0.586486
AGPS	0.586489	N/A	0.586489
GABRA5	0.586497	N/A	0.586497
NBPF10	0.586497	N/A	0.586497
PIP5K1A	0.586503	N/A	0.586503
GLIPR1L1	0.586533	N/A	0.586533
DDX39A	0.586564	N/A	0.586564
IP6K1	0.586598	N/A	0.586598
TMCO5A	0.586604	N/A	0.586604
KCTD10	0.586605	N/A	0.586605
E2F6	0.586605	N/A	0.586605
FAM210B	0.586605	N/A	0.586605
LLPH	0.586646	N/A	0.586646
CRH	0.586655	N/A	0.586655
ECHDC3	0.58669	N/A	0.58669
RNASE6	0.586731	N/A	0.586731
C1QTNF4	0.586734	N/A	0.586734
KCNG1	0.586743	N/A	0.586743
NOX4	0.586777	N/A	0.586777
LIMD2	0.586827	N/A	0.586827
RXFP2	0.586851	N/A	0.586851
ZNF454	0.58694	N/A	0.58694
CREB3	0.586976	N/A	0.586976
CA3	0.586986	N/A	0.586986
BTC	0.587043	N/A	0.587043
PEX3	0.587092	N/A	0.587092
NUP205	0.587164	N/A	0.587164
FAF2	0.587192	N/A	0.587192
GSTA3	0.587197	N/A	0.587197
OR5M10	0.587208	N/A	0.587208
ZBTB8A	0.587208	N/A	0.587208
OR2B6	0.587215	N/A	0.587215
IKZF5	0.587215	N/A	0.587215
F12	0.58722	N/A	0.58722
OR4D11	0.58723	N/A	0.58723
SPEF1	0.58723	N/A	0.58723
ZAP70	0.587318	N/A	0.587318
MYL7	0.587337	N/A	0.587337
SLCO6A1	0.587416	N/A	0.587416
OR5AN1	0.587453	N/A	0.587453
PAQR5	0.58747	N/A	0.58747
C16orf54	0.587479	N/A	0.587479
ISCU	0.587479	N/A	0.587479
NRM	0.587479	N/A	0.587479
WIPI1	0.587504	N/A	0.587504
CHMP4C	0.587525	N/A	0.587525
THEMIS	0.587568	N/A	0.587568
TP53TG5	0.587603	N/A	0.587603
QSOX1	0.587674	N/A	0.587674
LDLRAD4	0.587691	N/A	0.587691
FUT7	0.453336	N/A	0.453336
UNC50	0.587769	N/A	0.587769
MAML3	0.587784	N/A	0.587784
SCN5A	0.587823	N/A	0.587823
AIM2	0.587833	N/A	0.587833
OR6C6	0.587839	N/A	0.587839
ZNF705A	0.587863	N/A	0.587863
OR2B3	0.587873	N/A	0.587873
RARRES2	0.587878	N/A	0.587878
TPPP	0.587888	N/A	0.587888
OR6C2	0.587888	N/A	0.587888
CDC37L1	0.587888	N/A	0.587888
JTB	0.587904	N/A	0.587904
MAD2L1BP	0.587904	N/A	0.587904
SAA2-SAA4	0.587938	N/A	0.587938
FASTKD3	0.587941	N/A	0.587941
TEX261	0.587984	N/A	0.587984
PRLH	0.587985	N/A	0.587985
MIS18A	0.588037	N/A	0.588037
LOC283710	0.588037	N/A	0.588037
C3orf80	0.588067	N/A	0.588067
PLK5	0.588081	N/A	0.588081
ZNF461	0.588095	N/A	0.588095
NRK	0.588096	N/A	0.588096
BMF	0.588096	N/A	0.588096
ATP5F1C	0.588102	N/A	0.588102
RPS6KB1	0.588102	N/A	0.588102
PPY	0.588127	N/A	0.588127
SP5	0.588127	N/A	0.588127
CEND1	0.588127	N/A	0.588127
CCDC92B	0.588127	N/A	0.588127
NTMT1	0.588135	N/A	0.588135
MYBPC1	0.588162	N/A	0.588162
CAMLG	0.58818	N/A	0.58818
PRDX5	0.588182	N/A	0.588182
TMEFF2	0.588184	N/A	0.588184
FOXN3	0.588204	N/A	0.588204
DDX20	0.588211	N/A	0.588211
SUSD2	0.588229	N/A	0.588229
FOSB	0.588243	N/A	0.588243
TM4SF5	0.588315	N/A	0.588315
PRELID3A	0.588328	N/A	0.588328
MGAT2	0.588377	N/A	0.588377
GTF2F2	0.588377	N/A	0.588377
NECTIN2	0.588387	N/A	0.588387
C1orf100	0.588427	N/A	0.588427
MSMO1	0.588476	N/A	0.588476
NCF4	0.588487	N/A	0.588487
SOX15	0.588518	N/A	0.588518
RSRC1	0.588543	N/A	0.588543
HOXC9	0.588559	N/A	0.588559
ING4	0.588573	N/A	0.588573
SEMA6B	0.588592	N/A	0.588592
KCMF1	0.588602	N/A	0.588602
MAFB	0.588602	N/A	0.588602
OR4K14	0.588607	N/A	0.588607
DPRX	0.588628	N/A	0.588628
CPLX3	0.58864	N/A	0.58864
DDX19A	0.588667	N/A	0.588667
PEDS1	0.588667	N/A	0.588667
CDV3	0.588679	N/A	0.588679
ZCCHC3	0.58869	N/A	0.58869
CACNA1H	0.588712	N/A	0.588712
BCLAF1	0.588714	N/A	0.588714
MRPL27	0.588719	N/A	0.588719
PNMA1	0.588726	N/A	0.588726
CEBPE	0.588734	N/A	0.588734
SNX22	0.588736	N/A	0.588736
PIRT	0.588736	N/A	0.588736
MYADM	0.588742	N/A	0.588742
CCR6	0.588754	N/A	0.588754
OR8D1	0.588754	N/A	0.588754
GFPT1	0.588758	N/A	0.588758
CDC23	0.588758	N/A	0.588758
GNPTAB	0.588782	N/A	0.588782
HSF2	0.588798	N/A	0.588798
PSMB6	0.588798	N/A	0.588798
FAM219B	0.588798	N/A	0.588798
TFAP4	0.588811	N/A	0.588811
SLF2	0.588846	N/A	0.588846
SSBP3	0.588848	N/A	0.588848
BET1L	0.588848	N/A	0.588848
ZBTB4	0.588888	N/A	0.588888
NPR2	0.588898	N/A	0.588898
TMEM183B	0.588932	N/A	0.588932
WDR45B	0.588936	N/A	0.588936
CARD16	0.589013	N/A	0.589013
C1orf158	0.589024	N/A	0.589024
ELAVL2	0.589045	N/A	0.589045
MRPL35	0.589052	N/A	0.589052
FAM71F2	0.589109	N/A	0.589109
ZNF250	0.589111	N/A	0.589111
MEMO1	0.589111	N/A	0.589111
ZBTB22	0.589111	N/A	0.589111
SGCD	0.589137	N/A	0.589137
CCM2L	0.58916	N/A	0.58916
TMEM229A	0.589205	N/A	0.589205
GUCY2F	0.589217	N/A	0.589217
SNX6	0.589217	N/A	0.589217
CNNM1	0.589241	N/A	0.589241
OR10Z1	0.589297	N/A	0.589297
BORCS5	0.589298	N/A	0.589298
SAMD8	0.589298	N/A	0.589298
RFC5	0.589298	N/A	0.589298
NCCRP1	0.589334	N/A	0.589334
TMEM50B	0.589334	N/A	0.589334
PCDHA4	0.589335	N/A	0.589335
C12orf71	0.589393	N/A	0.589393
PLAAT4	0.589393	N/A	0.589393
LUC7L2	0.589406	N/A	0.589406
C12orf43	0.589414	N/A	0.589414
KRTAP5-6	0.589414	N/A	0.589414
INPP5E	0.589427	N/A	0.589427
ZNF436	0.589434	N/A	0.589434
S1PR5	0.58945	N/A	0.58945
C20orf85	0.589461	N/A	0.589461
CMAS	0.589467	N/A	0.589467
TRNAU1AP	0.589467	N/A	0.589467
GOLGA6L9	0.589467	N/A	0.589467
NFYA	0.589479	N/A	0.589479
ATF6	0.589481	N/A	0.589481
IZUMO4	0.589484	N/A	0.589484
MTA2	0.589508	N/A	0.589508
SAT2	0.589508	N/A	0.589508
GPM6A	0.589537	N/A	0.589537
TSHZ3	0.589558	N/A	0.589558
RPL22L1	0.58957	N/A	0.58957
PRDX1	0.589599	N/A	0.589599
LRRN4	0.589605	N/A	0.589605
DRICH1	0.589625	N/A	0.589625
PPCS	0.589651	N/A	0.589651
LCN9	0.589657	N/A	0.589657
HAND1	0.589658	N/A	0.589658
TEPP	0.589664	N/A	0.589664
CAMK4	0.589664	N/A	0.589664
TCF21	0.589664	N/A	0.589664
SSTR1	0.589664	N/A	0.589664
CREBZF	0.589664	N/A	0.589664
CLDN22	0.589755	N/A	0.589755
DCDC1	0.589777	N/A	0.589777
SLC35F6	0.58982	N/A	0.58982
WDR20	0.58982	N/A	0.58982
AVP	0.589881	N/A	0.589881
APBA2	0.589993	N/A	0.589993
PRR12	0.590058	N/A	0.590058
CDKL5	0.590077	N/A	0.590077
CKMT1B	0.590101	N/A	0.590101
CAMSAP2	0.590101	N/A	0.590101
MMP7	0.590164	N/A	0.590164
CIAO2B	0.590165	N/A	0.590165
H2AC14	0.590203	N/A	0.590203
PSMD13	0.590224	N/A	0.590224
SFR1	0.590235	N/A	0.590235
OR2V2	0.590235	N/A	0.590235
SLC26A6	0.590257	N/A	0.590257
RALYL	0.590266	N/A	0.590266
KLF5	0.590277	N/A	0.590277
ST3GAL1	0.590283	N/A	0.590283
IQSEC3	0.590351	N/A	0.590351
LIMD1	0.590363	N/A	0.590363
C6orf120	0.590424	N/A	0.590424
ITIH3	0.590436	N/A	0.590436
OR4C46	0.590438	N/A	0.590438
ALX4	0.590478	N/A	0.590478
YIPF3	0.590491	N/A	0.590491
HSF4	0.590504	N/A	0.590504
KPNB1	0.59054	N/A	0.59054
MED29	0.590547	N/A	0.590547
CLDN17	0.590555	N/A	0.590555
CCL22	0.590633	N/A	0.590633
OTULIN	0.590638	N/A	0.590638
IFNA21	0.590668	N/A	0.590668
LAPTM4A	0.590707	N/A	0.590707
BZW2	0.590707	N/A	0.590707
MCC	0.590843	N/A	0.590843
GAS2	0.590855	N/A	0.590855
ANAPC10	0.590911	N/A	0.590911
CTRB2	0.590911	N/A	0.590911
VPREB1	0.590922	N/A	0.590922
NPPB	0.590931	N/A	0.590931
STARD5	0.590931	N/A	0.590931
PAQR7	0.590943	N/A	0.590943
RUNDC3B	0.590957	N/A	0.590957
HPCAL4	0.590971	N/A	0.590971
CCDC62	0.590981	N/A	0.590981
PDLIM4	0.590998	N/A	0.590998
RGSL1	0.591003	N/A	0.591003
ARPC3	0.591021	N/A	0.591021
PGA5	0.591029	N/A	0.591029
PLEKHJ1	0.59103	N/A	0.59103
UCMA	0.59103	N/A	0.59103
ATP5PO	0.59104	N/A	0.59104
MEIS2	0.591079	N/A	0.591079
ST6GALNAC4	0.591079	N/A	0.591079
IRF9	0.591079	N/A	0.591079
HOXA10	0.591098	N/A	0.591098
NHLRC3	0.59111	N/A	0.59111
MMP27	0.591149	N/A	0.591149
NOTO	0.591153	N/A	0.591153
PLA2G2D	0.591153	N/A	0.591153
ZNF705E	0.591187	N/A	0.591187
ADAM32	0.59123	N/A	0.59123
MCEMP1	0.591266	N/A	0.591266
ARMCX5-GPRASP2	0.591266	N/A	0.591266
PDILT	0.591281	N/A	0.591281
LHFPL2	0.591289	N/A	0.591289
H2BC5	0.591297	N/A	0.591297
MT1HL1	0.59132	N/A	0.59132
H2BC9	0.591408	N/A	0.591408
CCDC154	0.591421	N/A	0.591421
MED19	0.591437	N/A	0.591437
CCNY	0.591437	N/A	0.591437
RBM4B	0.591464	N/A	0.591464
EEF2K	0.591496	N/A	0.591496
DEFB125	0.591526	N/A	0.591526
ASB16	0.591536	N/A	0.591536
PPA1	0.591546	N/A	0.591546
OLFML1	0.591549	N/A	0.591549
FAM228A	0.59158	N/A	0.59158
TRDMT1	0.591611	N/A	0.591611
TCP1	0.591672	N/A	0.591672
COPS9	0.591674	N/A	0.591674
OR52E6	0.591674	N/A	0.591674
PRAMEF10	0.591674	N/A	0.591674
TEX37	0.591676	N/A	0.591676
KRTAP9-9	0.591676	N/A	0.591676
ALKBH6	0.591686	N/A	0.591686
HMGCL	0.59171	N/A	0.59171
SYPL1	0.59171	N/A	0.59171
TMED8	0.59171	N/A	0.59171
SLC66A3	0.591723	N/A	0.591723
HS3ST2	0.591743	N/A	0.591743
ZNHIT2	0.59175	N/A	0.59175
BRF2	0.591756	N/A	0.591756
CAVIN3	0.591765	N/A	0.591765
TIPIN	0.59178	N/A	0.59178
C1orf226	0.591784	N/A	0.591784
TRAPPC13	0.591796	N/A	0.591796
COPG2	0.591819	N/A	0.591819
POP7	0.591832	N/A	0.591832
HERPUD2	0.591832	N/A	0.591832
CAPZA2	0.59184	N/A	0.59184
VCPKMT	0.591843	N/A	0.591843
CLDN16	0.591854	N/A	0.591854
VCP	0.591864	N/A	0.591864
JPT1	0.591867	N/A	0.591867
CSNK1G3	0.591891	N/A	0.591891
VTI1A	0.591895	N/A	0.591895
C17orf75	0.591948	N/A	0.591948
C17orf107	0.591951	N/A	0.591951
SYNDIG1	0.591957	N/A	0.591957
NELL2	0.591959	N/A	0.591959
DMAP1	0.592	N/A	0.592
TMEM11	0.592002	N/A	0.592002
NXNL2	0.592017	N/A	0.592017
ARMH2	0.592068	N/A	0.592068
C4orf45	0.59207	N/A	0.59207
MCRS1	0.592075	N/A	0.592075
SLC2A6	0.592085	N/A	0.592085
HSD17B11	0.592099	N/A	0.592099
DSC2	0.592101	N/A	0.592101
MTRES1	0.592144	N/A	0.592144
FLT3LG	0.592152	N/A	0.592152
TRO	0.592155	N/A	0.592155
PYCARD	0.592155	N/A	0.592155
IMP4	0.592181	N/A	0.592181
EME1	0.592197	N/A	0.592197
SLC4A10	0.592203	N/A	0.592203
THRSP	0.592204	N/A	0.592204
SCUBE1	0.592233	N/A	0.592233
GPR89A	0.59226	N/A	0.59226
SMC3	0.592318	N/A	0.592318
YTHDF1	0.59234	N/A	0.59234
C15orf40	0.592428	N/A	0.592428
EEF1G	0.592428	N/A	0.592428
DPPA4	0.59245	N/A	0.59245
IHO1	0.592456	N/A	0.592456
OR10G7	0.592459	N/A	0.592459
FAM47C	0.592471	N/A	0.592471
KCTD12	0.592489	N/A	0.592489
MRPL20	0.592506	N/A	0.592506
CABP1	0.592508	N/A	0.592508
FOS	0.592515	N/A	0.592515
CHST1	0.592532	N/A	0.592532
ERLIN1	0.592532	N/A	0.592532
RNF26	0.592547	N/A	0.592547
PPDPF	0.592595	N/A	0.592595
RAPGEFL1	0.592595	N/A	0.592595
GTPBP2	0.592596	N/A	0.592596
LTN1	0.59263	N/A	0.59263
RBM4	0.592654	N/A	0.592654
CMBL	0.592689	N/A	0.592689
IL1R1	0.592702	N/A	0.592702
CMTM5	0.592702	N/A	0.592702
FAM76A	0.592712	N/A	0.592712
ARHGAP4	0.592712	N/A	0.592712
C1QL4	0.59272	N/A	0.59272
TRA2A	0.592728	N/A	0.592728
FAM193B	0.592746	N/A	0.592746
USP17L2	0.592783	N/A	0.592783
SOX6	0.592799	N/A	0.592799
BAZ1A	0.592814	N/A	0.592814
ST8SIA4	0.592874	N/A	0.592874
TPBG	0.592885	N/A	0.592885
NKAIN3	0.592939	N/A	0.592939
MCAM	0.592961	N/A	0.592961
CTNND1	0.59299	N/A	0.59299
SETD4	0.593	N/A	0.593
JAGN1	0.593001	N/A	0.593001
SLC39A11	0.593036	N/A	0.593036
TMEM243	0.593043	N/A	0.593043
WNT5A	0.593044	N/A	0.593044
FGFBP1	0.593076	N/A	0.593076
SIX4	0.593084	N/A	0.593084
MT1X	0.593094	N/A	0.593094
ARHGAP33	0.593104	N/A	0.593104
MRAP	0.593111	N/A	0.593111
ENPP2	0.593113	N/A	0.593113
CCDC43	0.593154	N/A	0.593154
CD37	0.593154	N/A	0.593154
OR6S1	0.593154	N/A	0.593154
DENND5B	0.593156	N/A	0.593156
TAS2R13	0.593192	N/A	0.593192
FBXL16	0.593196	N/A	0.593196
SOD2	0.593196	N/A	0.593196
CHODL	0.593205	N/A	0.593205
APOBEC3F	0.593205	N/A	0.593205
RAET1G	0.593205	N/A	0.593205
TMEM52B	0.593211	N/A	0.593211
RTP1	0.593227	N/A	0.593227
LRRC45	0.593235	N/A	0.593235
MAT1A	0.59324	N/A	0.59324
SEC14L3	0.593269	N/A	0.593269
CGREF1	0.593276	N/A	0.593276
HOXD9	0.593295	N/A	0.593295
C2orf50	0.593295	N/A	0.593295
MED12	0.593299	N/A	0.593299
H2AC17	0.593323	N/A	0.593323
DDX23	0.593327	N/A	0.593327
STN1	0.593329	N/A	0.593329
ASF1B	0.593335	N/A	0.593335
TMEM33	0.593463	N/A	0.593463
CLEC5A	0.593514	N/A	0.593514
CRHBP	0.593531	N/A	0.593531
CRYGC	0.593531	N/A	0.593531
ZFP36L1	0.593588	N/A	0.593588
TXNDC9	0.593588	N/A	0.593588
PEX2	0.593607	N/A	0.593607
IFT88	0.593646	N/A	0.593646
PILRB	0.593668	N/A	0.593668
OR2AG1	0.59367	N/A	0.59367
STING1	0.59367	N/A	0.59367
SHROOM4	0.593676	N/A	0.593676
GTSF1	0.593676	N/A	0.593676
IKZF2	0.593676	N/A	0.593676
FRS2	0.593721	N/A	0.593721
S100A2	0.593745	N/A	0.593745
GIMAP7	0.593759	N/A	0.593759
TXNDC12	0.593772	N/A	0.593772
GZMK	0.593778	N/A	0.593778
TMEM170A	0.593778	N/A	0.593778
ABCA7	0.593789	N/A	0.593789
AMPD2	0.593841	N/A	0.593841
ZSWIM7	0.593861	N/A	0.593861
CXCR6	0.593942	N/A	0.593942
HLA-DOA	0.593961	N/A	0.593961
IFNA16	0.593978	N/A	0.593978
SPACA9	0.59398	N/A	0.59398
HLA-DPA1	0.59398	N/A	0.59398
PRSS22	0.594025	N/A	0.594025
CCDC68	0.594025	N/A	0.594025
MTRNR2L5	0.594059	N/A	0.594059
PPAT	0.594061	N/A	0.594061
SLC30A2	0.594061	N/A	0.594061
MTUS1	0.59407	N/A	0.59407
HSPA5	0.594102	N/A	0.594102
KDELR2	0.594102	N/A	0.594102
PSMD7	0.594102	N/A	0.594102
CDIP1	0.594108	N/A	0.594108
CLPTM1	0.594133	N/A	0.594133
NAALADL1	0.594139	N/A	0.594139
CSK	0.594141	N/A	0.594141
TAFA2	0.594141	N/A	0.594141
NDUFS7	0.594162	N/A	0.594162
JAML	0.594165	N/A	0.594165
PCID2	0.594167	N/A	0.594167
AKAP3	0.594178	N/A	0.594178
ARL6IP6	0.594225	N/A	0.594225
PIP4P2	0.594232	N/A	0.594232
FOXD4L3	0.594235	N/A	0.594235
EIF3J	0.59424	N/A	0.59424
TACO1	0.594259	N/A	0.594259
MMP16	0.59426	N/A	0.59426
KLRK1	0.594275	N/A	0.594275
KLRC4-KLRK1	0.594275	N/A	0.594275
SCGB1D1	0.594279	N/A	0.594279
OR14C36	0.594295	N/A	0.594295
FPR1	0.594297	N/A	0.594297
TMEM240	0.594297	N/A	0.594297
TRIM41	0.594302	N/A	0.594302
SLC27A4	0.594425	N/A	0.594425
ZDHHC8	0.594436	N/A	0.594436
CLCA2	0.594437	N/A	0.594437
MTERF2	0.594455	N/A	0.594455
ACRV1	0.594455	N/A	0.594455
COMMD6	0.594457	N/A	0.594457
ANKRD18A	0.594464	N/A	0.594464
EYA2	0.594483	N/A	0.594483
AJUBA	0.594487	N/A	0.594487
MRPL11	0.594507	N/A	0.594507
GLIS2	0.594518	N/A	0.594518
SMARCA2	0.594536	N/A	0.594536
RASL12	0.594555	N/A	0.594555
IER5L	0.594586	N/A	0.594586
IFNL1	0.59462	N/A	0.59462
ASTL	0.594624	N/A	0.594624
SNTG2	0.594645	N/A	0.594645
CIAO2A	0.594659	N/A	0.594659
TATDN2	0.594684	N/A	0.594684
SLC25A3	0.594698	N/A	0.594698
CCDC122	0.594714	N/A	0.594714
TRMU	0.594719	N/A	0.594719
EFHB	0.594742	N/A	0.594742
RSPH9	0.594771	N/A	0.594771
STARD7	0.594802	N/A	0.594802
C1GALT1	0.59481	N/A	0.59481
ELF5	0.59481	N/A	0.59481
C6orf201	0.594828	N/A	0.594828
C1QL1	0.594845	N/A	0.594845
OCIAD2	0.59485	N/A	0.59485
CALCB	0.594857	N/A	0.594857
SGMS1	0.594858	N/A	0.594858
ZNF575	0.59488	N/A	0.59488
SLC6A9	0.594897	N/A	0.594897
ZFYVE21	0.594917	N/A	0.594917
GABRB1	0.594917	N/A	0.594917
JSRP1	0.594917	N/A	0.594917
AFAP1L2	0.59492	N/A	0.59492
ETFBKMT	0.594922	N/A	0.594922
IFT80	0.594975	N/A	0.594975
KLHL20	0.59512	N/A	0.59512
MRPL24	0.59512	N/A	0.59512
HOXB6	0.59512	N/A	0.59512
ARL2	0.595135	N/A	0.595135
ZNF746	0.595158	N/A	0.595158
OR52A5	0.595165	N/A	0.595165
REM2	0.595176	N/A	0.595176
ZBED2	0.595181	N/A	0.595181
TRIM47	0.595197	N/A	0.595197
HS2ST1	0.595211	N/A	0.595211
GFI1	0.595212	N/A	0.595212
ADORA2A	0.595212	N/A	0.595212
CLTA	0.595231	N/A	0.595231
RDH11	0.595231	N/A	0.595231
RIMKLB	0.595231	N/A	0.595231
RGS2	0.595237	N/A	0.595237
DUS3L	0.595307	N/A	0.595307
GTF2B	0.595366	N/A	0.595366
PAGR1	0.595402	N/A	0.595402
SYTL3	0.595417	N/A	0.595417
STK38	0.595452	N/A	0.595452
NPC1	0.595467	N/A	0.595467
XRCC5	0.59547	N/A	0.59547
C11orf87	0.59547	N/A	0.59547
CABP5	0.595517	N/A	0.595517
SPRY3	0.595539	N/A	0.595539
TMEM234	0.595539	N/A	0.595539
NAP1L4	0.595539	N/A	0.595539
ADAP1	0.595563	N/A	0.595563
CHCHD5	0.595574	N/A	0.595574
TG	0.595603	N/A	0.595603
OR11L1	0.59561	N/A	0.59561
FDXACB1	0.595616	N/A	0.595616
TAAR2	0.595619	N/A	0.595619
ORAI3	0.595651	N/A	0.595651
FCF1	0.595659	N/A	0.595659
PLK2	0.595659	N/A	0.595659
CAMK2D	0.59567	N/A	0.59567
PPIE	0.595675	N/A	0.595675
TRIM64C	0.595711	N/A	0.595711
SLC25A13	0.595715	N/A	0.595715
POLR3G	0.595715	N/A	0.595715
TSPAN10	0.595721	N/A	0.595721
GSTA2	0.595728	N/A	0.595728
KIAA1210	0.595728	N/A	0.595728
PRPSAP2	0.595741	N/A	0.595741
RBM38	0.595742	N/A	0.595742
RSPH10B2	0.595768	N/A	0.595768
PAPOLA	0.595768	N/A	0.595768
CRADD	0.595768	N/A	0.595768
IGF1R	0.595768	N/A	0.595768
SLC10A7	0.595769	N/A	0.595769
CNGA4	0.595777	N/A	0.595777
NDUFA6	0.595801	N/A	0.595801
TCF15	0.595802	N/A	0.595802
ZNF416	0.595803	N/A	0.595803
CALY	0.595805	N/A	0.595805
ZNF346	0.595809	N/A	0.595809
RASL10B	0.595821	N/A	0.595821
PCDHGA8	0.595881	N/A	0.595881
AGAP2	0.595882	N/A	0.595882
FHDC1	0.595919	N/A	0.595919
CELA3A	0.595974	N/A	0.595974
NR2F1	0.595983	N/A	0.595983
GCC2	0.595986	N/A	0.595986
P3H1	0.596029	N/A	0.596029
BLK	0.596038	N/A	0.596038
TRIML2	0.596096	N/A	0.596096
SYCN	0.596159	N/A	0.596159
GLG1	0.596181	N/A	0.596181
ATP2A1	0.59619	N/A	0.59619
EFNA3	0.596207	N/A	0.596207
SKP2	0.596213	N/A	0.596213
CH25H	0.59622	N/A	0.59622
RNF208	0.596231	N/A	0.596231
PTGS2	0.596231	N/A	0.596231
CHMP6	0.596231	N/A	0.596231
TMEM74B	0.596231	N/A	0.596231
OR4K5	0.596235	N/A	0.596235
ACP1	0.596255	N/A	0.596255
STX17	0.596256	N/A	0.596256
OR10A4	0.596256	N/A	0.596256
STXBP1	0.596282	N/A	0.596282
LRRC6	0.596321	N/A	0.596321
TONSL	0.596387	N/A	0.596387
MAIP1	0.59639	N/A	0.59639
SEBOX	0.596392	N/A	0.596392
LYL1	0.596423	N/A	0.596423
CACUL1	0.596463	N/A	0.596463
FKBP2	0.596481	N/A	0.596481
FSTL1	0.596491	N/A	0.596491
MEOX2	0.596491	N/A	0.596491
SACM1L	0.596491	N/A	0.596491
EIF3K	0.596491	N/A	0.596491
RPS16	0.596502	N/A	0.596502
ATXN7L3	0.596541	N/A	0.596541
RTCB	0.596549	N/A	0.596549
GUF1	0.596571	N/A	0.596571
RPS12	0.596589	N/A	0.596589
KIRREL1	0.596596	N/A	0.596596
TRAM1	0.596643	N/A	0.596643
OR1L1	0.596694	N/A	0.596694
VASP	0.596694	N/A	0.596694
LOC730183	0.596694	N/A	0.596694
LAT	0.596702	N/A	0.596702
CCNA1	0.596717	N/A	0.596717
YTHDC1	0.596773	N/A	0.596773
ZNF501	0.596811	N/A	0.596811
RXRG	0.596819	N/A	0.596819
GMDS	0.596843	N/A	0.596843
TAOK3	0.596865	N/A	0.596865
NYAP2	0.596923	N/A	0.596923
HEG1	0.596929	N/A	0.596929
OR4K2	0.596974	N/A	0.596974
PGR	0.596981	N/A	0.596981
TTC9C	0.597106	N/A	0.597106
MPV17L	0.597106	N/A	0.597106
HROB	0.597106	N/A	0.597106
MTHFD2L	0.59711	N/A	0.59711
C2orf68	0.597163	N/A	0.597163
CPQ	0.597165	N/A	0.597165
DCN	0.597174	N/A	0.597174
STARD6	0.597246	N/A	0.597246
EIF4E2	0.597253	N/A	0.597253
SHOC2	0.597267	N/A	0.597267
RSPH10B	0.597272	N/A	0.597272
NAT2	0.597272	N/A	0.597272
BNC2	0.597276	N/A	0.597276
DEGS1	0.597298	N/A	0.597298
PDGFC	0.597298	N/A	0.597298
ANAPC7	0.597305	N/A	0.597305
NTSR2	0.597308	N/A	0.597308
ZNF641	0.597308	N/A	0.597308
ZNF768	0.597319	N/A	0.597319
CLDND1	0.597319	N/A	0.597319
ZNF410	0.597319	N/A	0.597319
STMN4	0.597319	N/A	0.597319
PRXL2B	0.597319	N/A	0.597319
ELMOD3	0.59737	N/A	0.59737
SLC25A44	0.597415	N/A	0.597415
CHORDC1	0.597452	N/A	0.597452
TTPAL	0.597525	N/A	0.597525
SDF2L1	0.597567	N/A	0.597567
SSRP1	0.597624	N/A	0.597624
TFAP2A	0.597631	N/A	0.597631
UBC	0.597639	N/A	0.597639
WDR62	0.597662	N/A	0.597662
NT5C2	0.597663	N/A	0.597663
IGSF1	0.597717	N/A	0.597717
MBL2	0.597723	N/A	0.597723
QPRT	0.597769	N/A	0.597769
POC1B-GALNT4	0.597771	N/A	0.597771
PCDHGA7	0.597816	N/A	0.597816
MYD88	0.597869	N/A	0.597869
PSME4	0.597879	N/A	0.597879
CDH16	0.597893	N/A	0.597893
LOC101928764	0.597893	N/A	0.597893
ZNF184	0.597924	N/A	0.597924
LRRTM2	0.598013	N/A	0.598013
PLXDC2	0.59802	N/A	0.59802
RLBP1	0.598026	N/A	0.598026
ARC	0.598042	N/A	0.598042
LRRFIP1	0.598067	N/A	0.598067
CTCF	0.598069	N/A	0.598069
TAS2R50	0.598069	N/A	0.598069
HRH4	0.598092	N/A	0.598092
SMCO2	0.598198	N/A	0.598198
PHC2	0.59821	N/A	0.59821
GOLGA6L6	0.598217	N/A	0.598217
PPP1R3C	0.598218	N/A	0.598218
WNK3	0.598218	N/A	0.598218
OBP2A	0.598218	N/A	0.598218
WSB2	0.598218	N/A	0.598218
OR7D2	0.598218	N/A	0.598218
TMEM119	0.598238	N/A	0.598238
PAIP1	0.598238	N/A	0.598238
DIPK2A	0.598238	N/A	0.598238
HAPLN1	0.598264	N/A	0.598264
APBB3	0.59827	N/A	0.59827
KLHL28	0.598319	N/A	0.598319
RCVRN	0.598325	N/A	0.598325
DEFB131A	0.598333	N/A	0.598333
SERPINF1	0.598345	N/A	0.598345
CATSPERG	0.598367	N/A	0.598367
TMEM242	0.598439	N/A	0.598439
ZBED5	0.598472	N/A	0.598472
MTUS2	0.598498	N/A	0.598498
STARD8	0.598533	N/A	0.598533
KRTAP5-10	0.598538	N/A	0.598538
C17orf99	0.598538	N/A	0.598538
OCIAD1	0.59857	N/A	0.59857
DCANP1	0.59857	N/A	0.59857
THTPA	0.598579	N/A	0.598579
DUT	0.598595	N/A	0.598595
ZHX3	0.598624	N/A	0.598624
OR5H6	0.598633	N/A	0.598633
STX8	0.598656	N/A	0.598656
EXO5	0.598662	N/A	0.598662
SEMA4B	0.598711	N/A	0.598711
MFSD4A	0.598726	N/A	0.598726
NUCB2	0.598738	N/A	0.598738
RAP1GAP	0.598743	N/A	0.598743
CCDC184	0.598747	N/A	0.598747
OR13C8	0.598757	N/A	0.598757
HBP1	0.598764	N/A	0.598764
NUSAP1	0.598773	N/A	0.598773
EGF	0.598784	N/A	0.598784
GAP43	0.598787	N/A	0.598787
SERPINA12	0.598794	N/A	0.598794
CCR10	0.598809	N/A	0.598809
CLDN24	0.598824	N/A	0.598824
NDRG3	0.598829	N/A	0.598829
TPSAB1	0.598829	N/A	0.598829
MORN4	0.598844	N/A	0.598844
USP15	0.59887	N/A	0.59887
RSPO1	0.59887	N/A	0.59887
FARSA	0.598878	N/A	0.598878
RAD54L2	0.598912	N/A	0.598912
GLIPR2	0.598918	N/A	0.598918
UBXN6	0.598938	N/A	0.598938
ENC1	0.59895	N/A	0.59895
CFD	0.59896	N/A	0.59896
NDUFAF3	0.598961	N/A	0.598961
DCAF6	0.598966	N/A	0.598966
SELENOO	0.59901	N/A	0.59901
MBLAC2	0.599016	N/A	0.599016
ARFIP2	0.599016	N/A	0.599016
TIGD5	0.599038	N/A	0.599038
AIMP2	0.59904	N/A	0.59904
MAN2A1	0.599092	N/A	0.599092
NTRK1	0.599124	N/A	0.599124
H4C4	0.599129	N/A	0.599129
CCDC28A	0.59915	N/A	0.59915
C15orf39	0.599151	N/A	0.599151
PLEKHG6	0.599156	N/A	0.599156
VANGL1	0.599226	N/A	0.599226
TNFAIP8L1	0.599231	N/A	0.599231
OR52E2	0.599231	N/A	0.599231
DKK2	0.599231	N/A	0.599231
NAA30	0.599266	N/A	0.599266
RHOC	0.599266	N/A	0.599266
RNF150	0.599278	N/A	0.599278
STXBP3	0.599282	N/A	0.599282
DENND2D	0.599295	N/A	0.599295
OOEP	0.599299	N/A	0.599299
SESN2	0.599301	N/A	0.599301
TERF1	0.599317	N/A	0.599317
B3GALT5	0.599328	N/A	0.599328
ZC3H11A	0.599359	N/A	0.599359
NSG1	0.59937	N/A	0.59937
MAST3	0.599378	N/A	0.599378
ZNF781	0.599394	N/A	0.599394
OR1N1	0.599394	N/A	0.599394
FERD3L	0.599411	N/A	0.599411
FOLR2	0.599412	N/A	0.599412
EIF4E3	0.599412	N/A	0.599412
ZNF669	0.59944	N/A	0.59944
POC5	0.59945	N/A	0.59945
PDZD8	0.599456	N/A	0.599456
YJU2	0.599461	N/A	0.599461
RNF152	0.599489	N/A	0.599489
FOXS1	0.599499	N/A	0.599499
HLA-DOB	0.599509	N/A	0.599509
CPSF7	0.599523	N/A	0.599523
SAP30	0.59953	N/A	0.59953
PDCD1	0.599538	N/A	0.599538
NR1D1	0.599554	N/A	0.599554
RPL7L1	0.599567	N/A	0.599567
EIF3D	0.599567	N/A	0.599567
PLCD4	0.599624	N/A	0.599624
XPO1	0.599631	N/A	0.599631
PHKB	0.599644	N/A	0.599644
WWC3	0.599657	N/A	0.599657
MESP2	0.599701	N/A	0.599701
IMPA2	0.599705	N/A	0.599705
VEZT	0.599707	N/A	0.599707
ZNF460	0.599714	N/A	0.599714
BMP10	0.599734	N/A	0.599734
IRF2	0.59976	N/A	0.59976
BZW1	0.59976	N/A	0.59976
RNF8	0.59979	N/A	0.59979
ARIH2	0.599793	N/A	0.599793
SLC8A2	0.599793	N/A	0.599793
DNAJC7	0.599816	N/A	0.599816
OR8H3	0.599832	N/A	0.599832
ODAM	0.599832	N/A	0.599832
UBA6	0.599841	N/A	0.599841
ZNF529	0.599851	N/A	0.599851
VAC14	0.599879	N/A	0.599879
NHLRC1	0.599891	N/A	0.599891
PTPRO	0.599898	N/A	0.599898
ELL3	0.599935	N/A	0.599935
TENT5C	0.599975	N/A	0.599975
PIF1	0.599994	N/A	0.599994
CENPE	0.600024	N/A	0.600024
PAK1IP1	0.600041	N/A	0.600041
ZNF329	0.600059	N/A	0.600059
EZH1	0.600062	N/A	0.600062
ERGIC2	0.600115	N/A	0.600115
MUC21	0.600115	N/A	0.600115
OR6M1	0.600138	N/A	0.600138
KRT12	0.600243	N/A	0.600243
OR4F6	0.600258	N/A	0.600258
BTNL3	0.600313	N/A	0.600313
ZNF568	0.600317	N/A	0.600317
PDHB	0.60032	N/A	0.60032
MS4A3	0.600323	N/A	0.600323
KLK5	0.600324	N/A	0.600324
NFIB	0.600324	N/A	0.600324
ARMC12	0.600376	N/A	0.600376
SCP2	0.600376	N/A	0.600376
HS3ST1	0.600412	N/A	0.600412
GINS2	0.600415	N/A	0.600415
FICD	0.600436	N/A	0.600436
PRRX2	0.600471	N/A	0.600471
NFXL1	0.600578	N/A	0.600578
ASCL4	0.600606	N/A	0.600606
GPR157	0.60067	N/A	0.60067
CENPK	0.600689	N/A	0.600689
APOBEC3B	0.600739	N/A	0.600739
PDGFA	0.600785	N/A	0.600785
UNC79	0.600789	N/A	0.600789
SEZ6	0.600845	N/A	0.600845
R3HCC1L	0.600874	N/A	0.600874
SLAMF7	0.60092	N/A	0.60092
SDC4	0.600956	N/A	0.600956
PIGP	0.600971	N/A	0.600971
GPR1	0.600983	N/A	0.600983
ZFP57	0.60103	N/A	0.60103
ZNF728	0.601038	N/A	0.601038
COL4A5	0.60105	N/A	0.60105
RTBDN	0.601061	N/A	0.601061
C8A	0.601145	N/A	0.601145
COMMD9	0.601148	N/A	0.601148
ADRA1D	0.601152	N/A	0.601152
PWP1	0.601222	N/A	0.601222
OR2G2	0.601228	N/A	0.601228
HNRNPR	0.601251	N/A	0.601251
COMTD1	0.601252	N/A	0.601252
RRP36	0.601255	N/A	0.601255
CTF1	0.601284	N/A	0.601284
CRYBB3	0.601292	N/A	0.601292
TAS2R7	0.601323	N/A	0.601323
MMP24-AS1-EDEM2	0.601369	N/A	0.601369
KLKB1	0.601379	N/A	0.601379
MAPK8IP2	0.601394	N/A	0.601394
MUCL3	0.601412	N/A	0.601412
CHSY1	0.601434	N/A	0.601434
SMAD5	0.601438	N/A	0.601438
KLF14	0.601484	N/A	0.601484
B4GALT1	0.601484	N/A	0.601484
RACK1	0.601542	N/A	0.601542
LPCAT3	0.601552	N/A	0.601552
SERPINB5	0.601564	N/A	0.601564
SORCS2	0.601633	N/A	0.601633
CNPY2	0.601672	N/A	0.601672
KLHDC8B	0.601706	N/A	0.601706
RAB3IP	0.601706	N/A	0.601706
CFAP97	0.601716	N/A	0.601716
STAC2	0.601734	N/A	0.601734
OR6C74	0.601758	N/A	0.601758
JMJD8	0.601762	N/A	0.601762
ADAT2	0.601794	N/A	0.601794
LILRA5	0.601813	N/A	0.601813
OR4D1	0.601827	N/A	0.601827
NOTCH4	0.601831	N/A	0.601831
PLAGL1	0.601848	N/A	0.601848
FAM110D	0.601848	N/A	0.601848
SNW1	0.601849	N/A	0.601849
FXYD5	0.601854	N/A	0.601854
APOF	0.601899	N/A	0.601899
GPC5	0.601901	N/A	0.601901
PRTG	0.601931	N/A	0.601931
CDK9	0.601936	N/A	0.601936
LYPD6	0.601937	N/A	0.601937
LHX6	0.601939	N/A	0.601939
SDC3	0.601975	N/A	0.601975
GOLGA6B	0.601975	N/A	0.601975
SLC25A10	0.601976	N/A	0.601976
CA2	0.601994	N/A	0.601994
KAT14	0.602072	N/A	0.602072
THOC1	0.602114	N/A	0.602114
FUCA1	0.60213	N/A	0.60213
GANAB	0.602159	N/A	0.602159
MCHR1	0.60217	N/A	0.60217
GPR63	0.602196	N/A	0.602196
ECHDC1	0.602196	N/A	0.602196
ZNF225	0.60221	N/A	0.60221
KRTAP10-5	0.602215	N/A	0.602215
CLEC19A	0.602229	N/A	0.602229
FBXL2	0.602273	N/A	0.602273
MAT2B	0.602273	N/A	0.602273
DDHD2	0.499151	N/A	0.499151
USP9X	0.602306	N/A	0.602306
TEX29	0.602315	N/A	0.602315
ODAPH	0.602354	N/A	0.602354
DMKN	0.60237	N/A	0.60237
UFL1	0.602389	N/A	0.602389
ZMYM4	0.602392	N/A	0.602392
MFAP3	0.602424	N/A	0.602424
DEPDC1B	0.602427	N/A	0.602427
ZNF791	0.602447	N/A	0.602447
TAGLN2	0.602538	N/A	0.602538
FTCD-AS1	0.602549	N/A	0.602549
KRTAP4-5	0.602572	N/A	0.602572
ACOT6	0.602621	N/A	0.602621
SCP2D1	0.602621	N/A	0.602621
NIPA1	0.602641	N/A	0.602641
MRS2	0.602664	N/A	0.602664
KIF3A	0.602692	N/A	0.602692
BHLHE40	0.602692	N/A	0.602692
GPSM3	0.602719	N/A	0.602719
TBC1D28	0.60274	N/A	0.60274
DDAH1	0.602771	N/A	0.602771
ACER2	0.6028	N/A	0.6028
NGB	0.602811	N/A	0.602811
C9orf43	0.602833	N/A	0.602833
ZHX1-C8orf76	0.602853	N/A	0.602853
HLA-F	0.602877	N/A	0.602877
MORN5	0.602878	N/A	0.602878
CDH17	0.602907	N/A	0.602907
GPR132	0.602959	N/A	0.602959
ZNF808	0.602981	N/A	0.602981
CMTM3	0.602985	N/A	0.602985
OR1L4	0.602985	N/A	0.602985
TMEM199	0.602985	N/A	0.602985
ARRDC2	0.603033	N/A	0.603033
YAF2	0.603036	N/A	0.603036
NOSIP	0.603067	N/A	0.603067
OTX1	0.603115	N/A	0.603115
AADAC	0.60312	N/A	0.60312
AURKC	0.603156	N/A	0.603156
CGB7	0.603169	N/A	0.603169
NHSL2	0.603183	N/A	0.603183
C9orf57	0.603196	N/A	0.603196
ZNF648	0.603259	N/A	0.603259
CRYGS	0.603259	N/A	0.603259
NT5C3B	0.603259	N/A	0.603259
COLGALT2	0.603264	N/A	0.603264
ARNTL	0.603359	N/A	0.603359
ALKBH5	0.603359	N/A	0.603359
IL27	0.603359	N/A	0.603359
ACOXL	0.603377	N/A	0.603377
HOXD10	0.603388	N/A	0.603388
CLK4	0.603413	N/A	0.603413
PCDHB12	0.603472	N/A	0.603472
GTF3C1	0.603514	N/A	0.603514
ADGRL2	0.603516	N/A	0.603516
ECM1	0.603558	N/A	0.603558
ZNF426	0.603591	N/A	0.603591
C19orf44	0.603626	N/A	0.603626
TIMM21	0.603634	N/A	0.603634
XYLT2	0.603636	N/A	0.603636
SLX4IP	0.603709	N/A	0.603709
ORC5	0.603743	N/A	0.603743
FAM161B	0.603756	N/A	0.603756
NELL1	0.603858	N/A	0.603858
NOS2	0.603862	N/A	0.603862
DCTN6	0.603877	N/A	0.603877
CPNE7	0.603933	N/A	0.603933
BTBD19	0.603965	N/A	0.603965
FRG2	0.604002	N/A	0.604002
NBL1	0.604025	N/A	0.604025
CACNG6	0.604025	N/A	0.604025
TSHZ2	0.604067	N/A	0.604067
MLXIP	0.604074	N/A	0.604074
SHROOM3	0.604074	N/A	0.604074
ADGRE5	0.604086	N/A	0.604086
SMCR8	0.604116	N/A	0.604116
DIP2B	0.604118	N/A	0.604118
SCG3	0.604123	N/A	0.604123
MMP1	0.604166	N/A	0.604166
TM9SF4	0.604174	N/A	0.604174
OR2M5	0.604181	N/A	0.604181
PTTG1IP	0.604188	N/A	0.604188
TRIM13	0.604197	N/A	0.604197
OBP2B	0.604198	N/A	0.604198
TMEM219	0.604199	N/A	0.604199
ZBTB8OS	0.604199	N/A	0.604199
ST6GALNAC3	0.604199	N/A	0.604199
RPS24	0.604199	N/A	0.604199
ZSCAN4	0.604208	N/A	0.604208
DSCAM	0.604211	N/A	0.604211
EEF1AKMT2	0.604227	N/A	0.604227
ZNF862	0.604256	N/A	0.604256
CCND2	0.604292	N/A	0.604292
POTEA	0.604315	N/A	0.604315
TMEM98	0.604335	N/A	0.604335
C1QTNF5,MFRP	0.604397	N/A	0.604397
TGFB3	0.604398	N/A	0.604398
SAP30BP	0.604436	N/A	0.604436
CD8B	0.604443	N/A	0.604443
ZEB2	0.604457	N/A	0.604457
PRKAR2B	0.604466	N/A	0.604466
FAM71E2	0.604504	N/A	0.604504
TMEM212	0.604557	N/A	0.604557
ZNF33A	0.60465	N/A	0.60465
GUCA1B	0.604656	N/A	0.604656
CCDC138	0.604661	N/A	0.604661
RNF182	0.604664	N/A	0.604664
FAM131B	0.604728	N/A	0.604728
MANF	0.604743	N/A	0.604743
VN1R4	0.604759	N/A	0.604759
KLK3	0.60477	N/A	0.60477
CCNT2	0.604813	N/A	0.604813
CINP	0.604817	N/A	0.604817
TMEM72	0.604817	N/A	0.604817
CYB561A3	0.604817	N/A	0.604817
IL13	0.604824	N/A	0.604824
CRYGN	0.604875	N/A	0.604875
VSIR	0.604876	N/A	0.604876
TM2D1	0.604924	N/A	0.604924
CRLS1	0.604976	N/A	0.604976
ATXN3	0.60499	N/A	0.60499
ANKRD28	0.605	N/A	0.605
GP9	0.605003	N/A	0.605003
RCC1	0.605003	N/A	0.605003
GNB2	0.605005	N/A	0.605005
HOXB5	0.605005	N/A	0.605005
RCE1	0.605005	N/A	0.605005
CCDC65	0.605045	N/A	0.605045
IRF6	0.605045	N/A	0.605045
DHH	0.605062	N/A	0.605062
ETHE1	0.605065	N/A	0.605065
FZR1	0.60508	N/A	0.60508
SAPCD2	0.605088	N/A	0.605088
AP3M1	0.605089	N/A	0.605089
TNNT1	0.605089	N/A	0.605089
STAG1	0.60512	N/A	0.60512
CSRP1	0.60512	N/A	0.60512
KIF21B	0.605141	N/A	0.605141
EFCAB7	0.605185	N/A	0.605185
NPM3	0.605216	N/A	0.605216
OR52E4	0.605216	N/A	0.605216
SPAM1	0.605238	N/A	0.605238
LUZP1	0.605245	N/A	0.605245
RNF130	0.605268	N/A	0.605268
AP1B1	0.605277	N/A	0.605277
MAMLD1	0.605307	N/A	0.605307
CD248	0.605313	N/A	0.605313
ERGIC1	0.605356	N/A	0.605356
EFHD1	0.605356	N/A	0.605356
ARMCX4	0.605389	N/A	0.605389
PRB1	0.60539	N/A	0.60539
VCX	0.60539	N/A	0.60539
FBXL20	0.605392	N/A	0.605392
CITED2	0.605458	N/A	0.605458
SETSIP	0.605482	N/A	0.605482
APOL3	0.605485	N/A	0.605485
ZAR1L	0.605492	N/A	0.605492
ZNF681	0.605557	N/A	0.605557
GREB1	0.605569	N/A	0.605569
SPDEF	0.605573	N/A	0.605573
ABT1	0.605576	N/A	0.605576
EQTN	0.605661	N/A	0.605661
C1GALT1C1L	0.605666	N/A	0.605666
TNFSF9	0.605676	N/A	0.605676
BOC	0.605679	N/A	0.605679
SPINK2	0.605691	N/A	0.605691
ATP1B2	0.605691	N/A	0.605691
SSPN	0.605696	N/A	0.605696
TRABD2B	0.6057	N/A	0.6057
OR2F2	0.605711	N/A	0.605711
CD151	0.605715	N/A	0.605715
BRPF3	0.605737	N/A	0.605737
RNF115	0.6058	N/A	0.6058
ZBED9	0.605803	N/A	0.605803
MZT2B	0.605818	N/A	0.605818
MRAP2	0.605818	N/A	0.605818
NXPH3	0.605842	N/A	0.605842
OR13C2	0.605924	N/A	0.605924
ZGRF1	0.605935	N/A	0.605935
ZMYND11	0.605941	N/A	0.605941
MRPS12	0.605963	N/A	0.605963
BEND6	0.605963	N/A	0.605963
EFCAB1	0.605967	N/A	0.605967
AKAP10	0.605989	N/A	0.605989
RTP2	0.605989	N/A	0.605989
GKN2	0.605999	N/A	0.605999
HESX1	0.606032	N/A	0.606032
BDH1	0.606069	N/A	0.606069
MAP10	0.606094	N/A	0.606094
COX7A1	0.606156	N/A	0.606156
UTP25	0.606176	N/A	0.606176
COL12A1	0.606225	N/A	0.606225
NDUFA4L2	0.60623	N/A	0.60623
SEMA5A	0.606245	N/A	0.606245
MCU	0.606248	N/A	0.606248
ZNF10	0.606261	N/A	0.606261
SPDYE3	0.606275	N/A	0.606275
TAS2R5	0.606291	N/A	0.606291
CDH15	0.606291	N/A	0.606291
MYO18A	0.606298	N/A	0.606298
ZPBP2	0.606307	N/A	0.606307
TTC39C	0.60634	N/A	0.60634
GPR21	0.606466	N/A	0.606466
GCK	0.606477	N/A	0.606477
FAM149A	0.606478	N/A	0.606478
SLC24A5	0.606549	N/A	0.606549
PSME1	0.606559	N/A	0.606559
DLL1	0.606561	N/A	0.606561
HIC1	0.606571	N/A	0.606571
HMG20A	0.606594	N/A	0.606594
PCDHB4	0.606599	N/A	0.606599
SLC2A1	0.606611	N/A	0.606611
PRKAA1	0.606631	N/A	0.606631
TPTEP2-CSNK1E	0.606631	N/A	0.606631
FBXW12	0.606688	N/A	0.606688
C10orf62	0.606697	N/A	0.606697
TLK1	0.606723	N/A	0.606723
LDHB	0.606723	N/A	0.606723
DNAJC2	0.606744	N/A	0.606744
GINS3	0.606744	N/A	0.606744
ZBTB3	0.606782	N/A	0.606782
GNAI3	0.606818	N/A	0.606818
DCLK1	0.606829	N/A	0.606829
COA4	0.606829	N/A	0.606829
MMP15	0.60684	N/A	0.60684
CDC25B	0.606853	N/A	0.606853
EPHX4	0.606854	N/A	0.606854
ZNF441	0.606859	N/A	0.606859
OR5H14	0.606864	N/A	0.606864
BCOR	0.606886	N/A	0.606886
CRCP	0.606948	N/A	0.606948
COA3	0.606957	N/A	0.606957
SENP1	0.606959	N/A	0.606959
OR2J3	0.606959	N/A	0.606959
SLC38A4	0.606966	N/A	0.606966
VKORC1	0.606994	N/A	0.606994
KLRF1	0.607048	N/A	0.607048
SETD9	0.607054	N/A	0.607054
LYPD4	0.607127	N/A	0.607127
OR8B4	0.607127	N/A	0.607127
PRIM2	0.607131	N/A	0.607131
AP3S2	0.607138	N/A	0.607138
FAM170B	0.607141	N/A	0.607141
BOLL	0.607141	N/A	0.607141
CD81	0.607149	N/A	0.607149
COMMD2	0.607164	N/A	0.607164
DBNDD1	0.607164	N/A	0.607164
SGF29	0.607184	N/A	0.607184
ORM2	0.607184	N/A	0.607184
GRIN2D	0.607197	N/A	0.607197
HOXC10	0.607213	N/A	0.607213
TOR1B	0.607226	N/A	0.607226
OSGIN1	0.60724	N/A	0.60724
C1orf141	0.607264	N/A	0.607264
DUSP26	0.607292	N/A	0.607292
USP3	0.607314	N/A	0.607314
MRPS28	0.607323	N/A	0.607323
TMEM204	0.607413	N/A	0.607413
LPAR3	0.607413	N/A	0.607413
OSTM1	0.607417	N/A	0.607417
LUC7L3	0.60746	N/A	0.60746
HENMT1	0.60746	N/A	0.60746
CCNJ	0.60746	N/A	0.60746
OR2V1	0.607466	N/A	0.607466
SC5D	0.607485	N/A	0.607485
PLPP3	0.60749	N/A	0.60749
DEFB1	0.607493	N/A	0.607493
RUSC1	0.607563	N/A	0.607563
EHMT1	0.607584	N/A	0.607584
ADGRD1	0.607589	N/A	0.607589
SOX30	0.607591	N/A	0.607591
ZNF621	0.607753	N/A	0.607753
MRPL49	0.607757	N/A	0.607757
PDIA2	0.607764	N/A	0.607764
INVS	0.607812	N/A	0.607812
ELK4	0.607818	N/A	0.607818
OR1L3	0.607857	N/A	0.607857
STK25	0.607857	N/A	0.607857
ENOSF1	0.607904	N/A	0.607904
RTN3	0.607908	N/A	0.607908
FAM133B	0.607938	N/A	0.607938
MOCS2	0.607948	N/A	0.607948
MYL4	0.607952	N/A	0.607952
LHX2	0.607954	N/A	0.607954
DPT	0.607996	N/A	0.607996
GABRG3	0.608013	N/A	0.608013
C1orf43	0.608036	N/A	0.608036
BPNT1	0.608065	N/A	0.608065
CSNK1E	0.608101	N/A	0.608101
DCAF13	0.608183	N/A	0.608183
GPR52	0.608218	N/A	0.608218
TBC1D8B	0.608227	N/A	0.608227
SCN4B	0.608271	N/A	0.608271
NUBPL	0.608299	N/A	0.608299
H1-6	0.608317	N/A	0.608317
BMP1	0.608326	N/A	0.608326
GPIHBP1	0.608332	N/A	0.608332
TMEM86B	0.608335	N/A	0.608335
RBFOX3	0.608339	N/A	0.608339
ZBTB12	0.608339	N/A	0.608339
SESN3	0.608346	N/A	0.608346
ZMYND8	0.60835	N/A	0.60835
COMMD7	0.608366	N/A	0.608366
PIP5K1C	0.608409	N/A	0.608409
TRAPPC10	0.60843	N/A	0.60843
TRAFD1	0.608445	N/A	0.608445
GLRX2	0.608445	N/A	0.608445
TNFRSF17	0.608445	N/A	0.608445
TMEM179	0.60846	N/A	0.60846
TRERF1	0.608476	N/A	0.608476
MNAT1	0.608491	N/A	0.608491
CLSPN	0.608515	N/A	0.608515
OAS3	0.608523	N/A	0.608523
ESRP2	0.608529	N/A	0.608529
KRTAP10-6	0.608529	N/A	0.608529
STK17A	0.608561	N/A	0.608561
ARGFX	0.608573	N/A	0.608573
UBXN2B	0.608619	N/A	0.608619
VPS4B	0.608651	N/A	0.608651
PRR19	0.608651	N/A	0.608651
LCN12	0.608677	N/A	0.608677
OR6Q1	0.608683	N/A	0.608683
BTNL2	0.608694	N/A	0.608694
LMNB2	0.608783	N/A	0.608783
PCDHGC5	0.608785	N/A	0.608785
C9orf24	0.608817	N/A	0.608817
TACSTD2	0.608817	N/A	0.608817
LIPK	0.608861	N/A	0.608861
DHX8	0.608887	N/A	0.608887
HSPB6	0.608904	N/A	0.608904
ASAH2B	0.608911	N/A	0.608911
BARHL1	0.608938	N/A	0.608938
INSIG1	0.608957	N/A	0.608957
CPM	0.608957	N/A	0.608957
S1PR2	0.608959	N/A	0.608959
ERCC1	0.608973	N/A	0.608973
TSR3	0.608997	N/A	0.608997
CDX2	0.608999	N/A	0.608999
PODXL	0.608999	N/A	0.608999
NR5A2	0.609005	N/A	0.609005
ANKRD34A	0.609023	N/A	0.609023
PRRX1	0.609238	N/A	0.609238
CDC45	0.609238	N/A	0.609238
ZNF185	0.609239	N/A	0.609239
ZBTB6	0.609257	N/A	0.609257
ZNF343	0.60927	N/A	0.60927
PLA2G4E	0.609284	N/A	0.609284
EP300	0.609286	N/A	0.609286
SNX19	0.609378	N/A	0.609378
UBXN8	0.609382	N/A	0.609382
HIPK1	0.609385	N/A	0.609385
RALGPS2	0.609407	N/A	0.609407
RAI1	0.609413	N/A	0.609413
TNP2	0.609422	N/A	0.609422
GPX7	0.609422	N/A	0.609422
PLSCR3	0.609532	N/A	0.609532
GZMB	0.609534	N/A	0.609534
TMEM18	0.609575	N/A	0.609575
SLC35E2B	0.609657	N/A	0.609657
TFEB	0.609658	N/A	0.609658
ZNF432	0.609665	N/A	0.609665
C16orf70	0.609666	N/A	0.609666
UBE2J1	0.609666	N/A	0.609666
CD84	0.609689	N/A	0.609689
CCDC186	0.609693	N/A	0.609693
PRMT9	0.609711	N/A	0.609711
MACO1	0.6098	N/A	0.6098
MCIDAS	0.60982	N/A	0.60982
VSIG2	0.609869	N/A	0.609869
LCE3E	0.609869	N/A	0.609869
PEMT	0.609885	N/A	0.609885
JRK	0.609889	N/A	0.609889
REC114	0.609915	N/A	0.609915
GTPBP10	0.60992	N/A	0.60992
TDGF1	0.609923	N/A	0.609923
REEP1	0.609943	N/A	0.609943
PRR23A	0.609952	N/A	0.609952
LINC02210-CRHR1	0.609959	N/A	0.609959
TTLL4	0.609959	N/A	0.609959
AK4	0.609962	N/A	0.609962
AQP10	0.609971	N/A	0.609971
ACTR6	0.609991	N/A	0.609991
TCF23	0.610028	N/A	0.610028
PTGER1	0.61005	N/A	0.61005
ATL1	0.610056	N/A	0.610056
ANP32B	0.610056	N/A	0.610056
ERICH2	0.610087	N/A	0.610087
C19orf38	0.610115	N/A	0.610115
GPR15	0.610149	N/A	0.610149
PLSCR4	0.61016	N/A	0.61016
GSPT1	0.610172	N/A	0.610172
ADAM7	0.610184	N/A	0.610184
KPNA7	0.610184	N/A	0.610184
IKBKE	0.610203	N/A	0.610203
SFXN4	0.610239	N/A	0.610239
MYO16	0.610246	N/A	0.610246
SHKBP1	0.610265	N/A	0.610265
GTF3C6	0.610345	N/A	0.610345
SPC25	0.610345	N/A	0.610345
TBCB	0.610384	N/A	0.610384
KIF18B	0.610437	N/A	0.610437
LHX9	0.61046	N/A	0.61046
PNPLA3	0.610473	N/A	0.610473
VASH2	0.610507	N/A	0.610507
ELP4	0.610576	N/A	0.610576
TSHB	0.610605	N/A	0.610605
NEUROG1	0.610644	N/A	0.610644
TFEC	0.610649	N/A	0.610649
MTBP	0.610652	N/A	0.610652
CCR9	0.61071	N/A	0.61071
CFAP36	0.610711	N/A	0.610711
SLC6A1	0.610723	N/A	0.610723
OR2L13	0.610736	N/A	0.610736
BBS5	0.610744	N/A	0.610744
CAPN1	0.610753	N/A	0.610753
EIF3H	0.610819	N/A	0.610819
TBC1D9	0.610852	N/A	0.610852
UST	0.610944	N/A	0.610944
TRAF4	0.610953	N/A	0.610953
DOK6	0.610953	N/A	0.610953
DNAJC28	0.610957	N/A	0.610957
REEP5	0.610996	N/A	0.610996
HCRT	0.610996	N/A	0.610996
CDK5RAP2	0.611012	N/A	0.611012
BAD	0.61107	N/A	0.61107
UNC119B	0.611143	N/A	0.611143
TNRC6C	0.611145	N/A	0.611145
MRPS7	0.611188	N/A	0.611188
KRTAP9-1	0.611229	N/A	0.611229
KCNK7	0.611229	N/A	0.611229
RUNX3	0.611239	N/A	0.611239
OLAH	0.611258	N/A	0.611258
UTF1	0.611258	N/A	0.611258
RD3	0.611258	N/A	0.611258
MYF5	0.61126	N/A	0.61126
RHCG	0.611264	N/A	0.611264
CNTNAP3B	0.611265	N/A	0.611265
ZRANB2	0.611279	N/A	0.611279
INKA1	0.611281	N/A	0.611281
PLAAT3	0.611281	N/A	0.611281
NKAPL	0.611329	N/A	0.611329
CHST12	0.611345	N/A	0.611345
C17orf77	0.611349	N/A	0.611349
AGTRAP	0.611349	N/A	0.611349
KRTAP5-9	0.611349	N/A	0.611349
OR2T4	0.611349	N/A	0.611349
BCL3	0.611351	N/A	0.611351
GPR32	0.61137	N/A	0.61137
TFPI2	0.611384	N/A	0.611384
VAV1	0.611402	N/A	0.611402
CDKN2AIP	0.611402	N/A	0.611402
HP1BP3	0.611402	N/A	0.611402
ABHD14A	0.611404	N/A	0.611404
RPF2	0.611418	N/A	0.611418
DRC7	0.611426	N/A	0.611426
INTS6	0.611428	N/A	0.611428
IQCJ-SCHIP1	0.611428	N/A	0.611428
C20orf27	0.611428	N/A	0.611428
ZNF670	0.61143	N/A	0.61143
ZNF484	0.611495	N/A	0.611495
GIPC2	0.611514	N/A	0.611514
SRSF6	0.611541	N/A	0.611541
KIR2DS1	0.611552	N/A	0.611552
RNF125	0.61156	N/A	0.61156
KDM4E	0.611578	N/A	0.611578
ORMDL3	0.611593	N/A	0.611593
MOV10L1	0.611629	N/A	0.611629
RASSF3	0.61163	N/A	0.61163
PCGF2	0.61163	N/A	0.61163
ASAH1	0.611645	N/A	0.611645
SYBU	0.611658	N/A	0.611658
ZNRF1	0.611664	N/A	0.611664
TDRP	0.61167	N/A	0.61167
FAM53C	0.61167	N/A	0.61167
MEIS1	0.611731	N/A	0.611731
SNURF	0.61177	N/A	0.61177
ZMYM6	0.611787	N/A	0.611787
P2RY12	0.611813	N/A	0.611813
ZNF101	0.611853	N/A	0.611853
TMEM140	0.611853	N/A	0.611853
CHKA	0.611899	N/A	0.611899
SIGMAR1	0.611904	N/A	0.611904
HABP4	0.611919	N/A	0.611919
KMO	0.611919	N/A	0.611919
SNRNP200	0.611926	N/A	0.611926
UCP1	0.611948	N/A	0.611948
CSTL1	0.61201	N/A	0.61201
RFX3	0.612022	N/A	0.612022
PRKCE	0.612022	N/A	0.612022
GID4	0.612064	N/A	0.612064
WASHC4	0.612185	N/A	0.612185
TP53RK	0.612192	N/A	0.612192
AKAP11	0.612206	N/A	0.612206
PSME2	0.612211	N/A	0.612211
TMIGD2	0.612214	N/A	0.612214
CYTH3	0.612214	N/A	0.612214
ZNF394	0.612246	N/A	0.612246
PLEKHA3	0.612246	N/A	0.612246
VPS37A	0.612276	N/A	0.612276
ZNF3	0.612289	N/A	0.612289
PNLIPRP1	0.612295	N/A	0.612295
SUSD3	0.612343	N/A	0.612343
COL5A2	0.61243	N/A	0.61243
SARS1	0.612468	N/A	0.612468
EPDR1	0.612468	N/A	0.612468
HS3ST5	0.612485	N/A	0.612485
UTP20	0.612518	N/A	0.612518
TSPAN4	0.612536	N/A	0.612536
SLC39A1	0.612583	N/A	0.612583
EXTL3	0.612648	N/A	0.612648
ETFRF1	0.612671	N/A	0.612671
C1orf198	0.612723	N/A	0.612723
STOML2	0.612738	N/A	0.612738
PTGER4	0.612749	N/A	0.612749
MYCT1	0.612758	N/A	0.612758
SLC17A7	0.612768	N/A	0.612768
KIF14	0.612772	N/A	0.612772
OPRD1	0.612801	N/A	0.612801
RETN	0.612804	N/A	0.612804
OR2T33	0.612809	N/A	0.612809
GPR27	0.612809	N/A	0.612809
DEFB119	0.612825	N/A	0.612825
RPL32	0.61287	N/A	0.61287
SCRT1	0.61287	N/A	0.61287
MGAT1	0.612914	N/A	0.612914
SHFL	0.612914	N/A	0.612914
ADRA2B	0.612946	N/A	0.612946
SEZ6L2	0.612948	N/A	0.612948
AFAP1	0.612948	N/A	0.612948
GNAI2	0.612963	N/A	0.612963
SMG9	0.612983	N/A	0.612983
LAT2	0.612995	N/A	0.612995
ZYG11A	0.613005	N/A	0.613005
LHB	0.61302	N/A	0.61302
ZNF195	0.61302	N/A	0.61302
DCAF10	0.613084	N/A	0.613084
DMRTC2	0.613084	N/A	0.613084
ANKRD31	0.613116	N/A	0.613116
TRMT61A	0.613129	N/A	0.613129
EFL1	0.613142	N/A	0.613142
PPP2R3C	0.613166	N/A	0.613166
GRAP2	0.61317	N/A	0.61317
SLC13A2	0.613181	N/A	0.613181
MECP2	0.613222	N/A	0.613222
ATG7	0.613233	N/A	0.613233
VOPP1	0.613273	N/A	0.613273
PCDHA7	0.613314	N/A	0.613314
RHOJ	0.613338	N/A	0.613338
FNDC4	0.613376	N/A	0.613376
AP1G1	0.613418	N/A	0.613418
MRPL40	0.613419	N/A	0.613419
DDX24	0.613426	N/A	0.613426
TMEM128	0.613436	N/A	0.613436
GC	0.613473	N/A	0.613473
TLE1	0.613545	N/A	0.613545
TMEM258	0.613552	N/A	0.613552
OR2L8	0.61361	N/A	0.61361
GABRR3	0.613615	N/A	0.613615
CRYM	0.613628	N/A	0.613628
LAMP3	0.613704	N/A	0.613704
MAP6D1	0.61373	N/A	0.61373
MAPT	0.613731	N/A	0.613731
SLC25A27	0.613741	N/A	0.613741
C16orf86	0.613744	N/A	0.613744
DYRK1A	0.613755	N/A	0.613755
PNP	0.613793	N/A	0.613793
MYO1H	0.613859	N/A	0.613859
SMTNL1	0.613861	N/A	0.613861
SSX1	0.613861	N/A	0.613861
HOXD3	0.613868	N/A	0.613868
AMER2	0.613869	N/A	0.613869
ARAP3	0.613909	N/A	0.613909
B4GALT6	0.613919	N/A	0.613919
COPB2	0.613945	N/A	0.613945
MTX3	0.613945	N/A	0.613945
RNF224	0.613945	N/A	0.613945
NLRP8	0.613947	N/A	0.613947
C5orf34	0.613961	N/A	0.613961
G3BP1	0.614022	N/A	0.614022
GLUD1	0.614028	N/A	0.614028
CD164L2	0.614146	N/A	0.614146
TMIGD1	0.614146	N/A	0.614146
BDH2	0.614158	N/A	0.614158
OR10A5	0.614168	N/A	0.614168
MAP3K7CL	0.614173	N/A	0.614173
TULP2	0.614178	N/A	0.614178
METTL16	0.614183	N/A	0.614183
SYNGR1	0.614183	N/A	0.614183
TEX264	0.614183	N/A	0.614183
ITIH6	0.614186	N/A	0.614186
SCHIP1	0.614198	N/A	0.614198
PDIA6	0.614198	N/A	0.614198
CRIP2	0.614198	N/A	0.614198
TMEM54	0.61421	N/A	0.61421
CCDC24	0.614218	N/A	0.614218
FBXO5	0.614265	N/A	0.614265
YBX1	0.614265	N/A	0.614265
OR52M1	0.61427	N/A	0.61427
CCDC88C	0.614293	N/A	0.614293
PBK	0.614323	N/A	0.614323
ZNF567	0.614326	N/A	0.614326
KLF1	0.681062	N/A	0.681062
MYL2	0.614429	N/A	0.614429
ZNF589	0.614429	N/A	0.614429
TMEM178B	0.61446	N/A	0.61446
PVR	0.614479	N/A	0.614479
PRRG2	0.614495	N/A	0.614495
FGF6	0.61451	N/A	0.61451
PEX16	0.614534	N/A	0.614534
SIX1	0.61454	N/A	0.61454
HPSE2	0.614564	N/A	0.614564
TRPM1	0.614566	N/A	0.614566
TRADD	0.614571	N/A	0.614571
PIMREG	0.614627	N/A	0.614627
ASB4	0.614637	N/A	0.614637
C12orf29	0.614651	N/A	0.614651
AP4M1	0.614658	N/A	0.614658
FNDC5	0.614674	N/A	0.614674
MEOX1	0.614674	N/A	0.614674
CPE	0.614674	N/A	0.614674
TRAPPC1	0.614726	N/A	0.614726
PTGS1	0.614762	N/A	0.614762
DSTYK	0.614764	N/A	0.614764
ZNF446	0.614793	N/A	0.614793
NT5C3A	0.614848	N/A	0.614848
MSRB1	0.614848	N/A	0.614848
SPDYE1	0.614861	N/A	0.614861
ABHD14B	0.614867	N/A	0.614867
CDNF	0.614915	N/A	0.614915
FBXO47	0.614921	N/A	0.614921
MEA1	0.614921	N/A	0.614921
TMOD3	0.614965	N/A	0.614965
MAS1	0.614981	N/A	0.614981
RGPD1	0.614985	N/A	0.614985
KDM4C	0.615015	N/A	0.615015
UBE3A	0.615048	N/A	0.615048
MBNL1	0.615062	N/A	0.615062
FKBP4	0.615076	N/A	0.615076
OR5L1	0.615099	N/A	0.615099
SCAF4	0.615125	N/A	0.615125
HAVCR2	0.615136	N/A	0.615136
TRIB3	0.615145	N/A	0.615145
OGN	0.615201	N/A	0.615201
ZNF747	0.615302	N/A	0.615302
PITX2	0.615314	N/A	0.615314
HES6	0.615321	N/A	0.615321
MSANTD3-TMEFF1	0.615342	N/A	0.615342
TLX3	0.615342	N/A	0.615342
SLIRP	0.615381	N/A	0.615381
TCERG1L	0.615424	N/A	0.615424
AP3B1	0.615429	N/A	0.615429
PPL	0.615461	N/A	0.615461
UGT2B15	0.615499	N/A	0.615499
NFKBIA	0.615506	N/A	0.615506
TMEM250	0.615521	N/A	0.615521
DDO	0.615525	N/A	0.615525
MKLN1	0.615567	N/A	0.615567
CGNL1	0.615613	N/A	0.615613
ZNF483	0.615631	N/A	0.615631
TIMM29	0.615645	N/A	0.615645
ZNF587B	0.615645	N/A	0.615645
OR2T12	0.615663	N/A	0.615663
SAMD10	0.615663	N/A	0.615663
PDE7B	0.615717	N/A	0.615717
ADCK2	0.615722	N/A	0.615722
LGALS13	0.615743	N/A	0.615743
PIGC	0.615774	N/A	0.615774
OR6N1	0.615777	N/A	0.615777
HSPA1L	0.615792	N/A	0.615792
COASY	0.615798	N/A	0.615798
NAGPA	0.615815	N/A	0.615815
ZBTB40	0.615843	N/A	0.615843
GUCA1A	0.615845	N/A	0.615845
C1orf131	0.615845	N/A	0.615845
ZNF536	0.615853	N/A	0.615853
ARHGAP22	0.615855	N/A	0.615855
OR10G4	0.615888	N/A	0.615888
RUVBL1	0.615889	N/A	0.615889
DUSP4	0.615889	N/A	0.615889
CXXC1	0.615894	N/A	0.615894
SULT1C2	0.615905	N/A	0.615905
SAA2	0.615942	N/A	0.615942
WDR89	0.615954	N/A	0.615954
CABP4	0.431488	N/A	0.431488
CLCA1	0.615982	N/A	0.615982
MDH1	0.615983	N/A	0.615983
LYST	0.616015	N/A	0.616015
CASP8	0.616062	N/A	0.616062
TP53INP1	0.616062	N/A	0.616062
PHF14	0.616065	N/A	0.616065
OR5A1	0.616084	N/A	0.616084
SEMA6C	0.616098	N/A	0.616098
NDUFV2	0.616124	N/A	0.616124
MCM3AP	0.616138	N/A	0.616138
KDELR3	0.616153	N/A	0.616153
L2HGDH	0.616182	N/A	0.616182
RBBP9	0.616182	N/A	0.616182
C1QTNF6	0.616182	N/A	0.616182
PIM3	0.616183	N/A	0.616183
CYLD	0.616185	N/A	0.616185
PLA2G4F	0.61622	N/A	0.61622
PIGH	0.616245	N/A	0.616245
FBXO2	0.616245	N/A	0.616245
IRGQ	0.616245	N/A	0.616245
GOLGA6D	0.616245	N/A	0.616245
MYLK4	0.616279	N/A	0.616279
LINS1	0.616286	N/A	0.616286
ACOT2	0.616319	N/A	0.616319
OR13C4	0.616326	N/A	0.616326
TFDP1	0.616326	N/A	0.616326
NDRG1	0.616354	N/A	0.616354
METAP1D	0.616373	N/A	0.616373
IRF5	0.616388	N/A	0.616388
DTNB	0.616427	N/A	0.616427
H4C8	0.616447	N/A	0.616447
STON1	0.616502	N/A	0.616502
ARL14	0.616503	N/A	0.616503
EPB41L4A	0.616521	N/A	0.616521
TM2D2	0.616539	N/A	0.616539
SLC25A22	0.616572	N/A	0.616572
CLDN5	0.61659	N/A	0.61659
NEURL3	0.616597	N/A	0.616597
RFC3	0.616609	N/A	0.616609
SLC40A1	0.616627	N/A	0.616627
CES2	0.616714	N/A	0.616714
CCDC91	0.616752	N/A	0.616752
SLC6A12	0.616757	N/A	0.616757
ZNF850	0.616805	N/A	0.616805
MS4A10	0.616823	N/A	0.616823
ZNF688	0.616855	N/A	0.616855
INPP1	0.616864	N/A	0.616864
GPR19	0.616908	N/A	0.616908
TTLL2	0.616933	N/A	0.616933
FHIT	0.616946	N/A	0.616946
HIBADH	0.617006	N/A	0.617006
PDAP1	0.61701	N/A	0.61701
LDAH	0.617018	N/A	0.617018
TFB2M	0.617063	N/A	0.617063
KIR2DS5	0.617063	N/A	0.617063
CSNK1A1L	0.61707	N/A	0.61707
IL32	0.617081	N/A	0.617081
OR56B4	0.617081	N/A	0.617081
OR52K1	0.617081	N/A	0.617081
RGS7	0.617082	N/A	0.617082
PPP2R5C	0.617118	N/A	0.617118
KCNK16	0.617121	N/A	0.617121
NCEH1	0.617127	N/A	0.617127
OR51Q1	0.617144	N/A	0.617144
IGSF6	0.617149	N/A	0.617149
TM4SF1	0.617158	N/A	0.617158
PYGO2	0.617159	N/A	0.617159
OR52I2	0.617193	N/A	0.617193
ZNF546	0.617194	N/A	0.617194
SCRN1	0.617197	N/A	0.617197
SLC6A6	0.617197	N/A	0.617197
JAK3	0.61729	N/A	0.61729
MTCH1	0.617296	N/A	0.617296
GPR25	0.6173	N/A	0.6173
HOXA1	0.617394	N/A	0.617394
CD1D	0.617395	N/A	0.617395
IFNA4	0.617414	N/A	0.617414
GATA6	0.617545	N/A	0.617545
MFSD1	0.617558	N/A	0.617558
SH3BP5	0.617575	N/A	0.617575
SBK1	0.617623	N/A	0.617623
PGPEP1L	0.617634	N/A	0.617634
TTC32	0.617695	N/A	0.617695
ST7	0.617695	N/A	0.617695
KIF11	0.617695	N/A	0.617695
PKNOX1	0.617695	N/A	0.617695
CLCN1	0.617732	N/A	0.617732
SPATA9	0.617767	N/A	0.617767
E2F8	0.617809	N/A	0.617809
TRIP11	0.617811	N/A	0.617811
CCDC107	0.617855	N/A	0.617855
CFAP69	0.617933	N/A	0.617933
SERPINE2	0.61794	N/A	0.61794
CYP11B2	0.617971	N/A	0.617971
TAF1C	0.617972	N/A	0.617972
GBGT1	0.61806	N/A	0.61806
TAFA5	0.618103	N/A	0.618103
TEAD1	0.618125	N/A	0.618125
NKX6-1	0.618181	N/A	0.618181
GLS2	0.618195	N/A	0.618195
TAFA3	0.618363	N/A	0.618363
SMIM8	0.618374	N/A	0.618374
OR6C75	0.6184	N/A	0.6184
RPL6	0.618406	N/A	0.618406
MAPKBP1	0.618417	N/A	0.618417
ZFHX2	0.618498	N/A	0.618498
DAAM2	0.618506	N/A	0.618506
FBXL19	0.618536	N/A	0.618536
NDFIP2	0.618536	N/A	0.618536
OR2M4	0.618536	N/A	0.618536
ZNF668	0.618561	N/A	0.618561
PHETA1	0.618561	N/A	0.618561
ARRB2	0.618592	N/A	0.618592
WASHC2C	0.618608	N/A	0.618608
OLA1	0.618608	N/A	0.618608
ELF3	0.618627	N/A	0.618627
HEATR3	0.618645	N/A	0.618645
SLAMF1	0.618661	N/A	0.618661
ST3GAL6	0.618664	N/A	0.618664
UBXN10	0.618731	N/A	0.618731
ALDH9A1	0.618739	N/A	0.618739
SF3A1	0.618765	N/A	0.618765
ANGPTL7	0.618781	N/A	0.618781
KRT2	0.618788	N/A	0.618788
SFTPD	0.618789	N/A	0.618789
STAT5B	0.61882	N/A	0.61882
MFAP2	0.61882	N/A	0.61882
RNASEH2A	0.618832	N/A	0.618832
PDE3A	0.618836	N/A	0.618836
TKTL1	0.61886	N/A	0.61886
SPATA32	0.618899	N/A	0.618899
IQCK	0.618899	N/A	0.618899
NFIC	0.618926	N/A	0.618926
ARNT2	0.618946	N/A	0.618946
CRTAP	0.618963	N/A	0.618963
INTS2	0.61898	N/A	0.61898
PGPEP1	0.61899	N/A	0.61899
ANKHD1	0.618997	N/A	0.618997
SLC25A21	0.619	N/A	0.619
C11orf91	0.619041	N/A	0.619041
EFS	0.619043	N/A	0.619043
MTO1	0.619062	N/A	0.619062
CILK1	0.6192	N/A	0.6192
KANSL2	0.619201	N/A	0.619201
KRT19	0.619256	N/A	0.619256
CD320	0.619303	N/A	0.619303
DNAJC3	0.619374	N/A	0.619374
SRSF4	0.6194	N/A	0.6194
CALM2	0.619412	N/A	0.619412
E2F1	0.619412	N/A	0.619412
ESPL1	0.61945	N/A	0.61945
PRR14	0.619452	N/A	0.619452
MVB12B	0.619455	N/A	0.619455
SHH	0.619455	N/A	0.619455
GPRC5B	0.619461	N/A	0.619461
GOLGA6L3	0.619521	N/A	0.619521
NUF2	0.619528	N/A	0.619528
PEBP4	0.61955	N/A	0.61955
PATE4	0.619583	N/A	0.619583
AMIGO3	0.619624	N/A	0.619624
RPP21	0.619635	N/A	0.619635
SHOC1	0.619678	N/A	0.619678
LYPLAL1	0.619728	N/A	0.619728
NUAK1	0.619764	N/A	0.619764
FSIP2	0.619771	N/A	0.619771
FMC1-LUC7L2	0.619779	N/A	0.619779
C1QTNF9B	0.619805	N/A	0.619805
PIGK	0.619805	N/A	0.619805
SLCO2A1	0.619827	N/A	0.619827
SSC5D	0.619844	N/A	0.619844
PARD6A	0.619873	N/A	0.619873
RPP30	0.619893	N/A	0.619893
B4GALNT1	0.619902	N/A	0.619902
PRR18	0.619952	N/A	0.619952
SLC25A42	0.619962	N/A	0.619962
TFAP2D	0.619962	N/A	0.619962
EIF6	0.619982	N/A	0.619982
MCOLN2	0.62002	N/A	0.62002
ATP6V1B2	0.62002	N/A	0.62002
LRRC55	0.620022	N/A	0.620022
CNOT6	0.62006	N/A	0.62006
EFNA1	0.62006	N/A	0.62006
TLNRD1	0.62006	N/A	0.62006
WNT7A	0.620107	N/A	0.620107
ABCG4	0.620156	N/A	0.620156
THEM6	0.620179	N/A	0.620179
C5AR2	0.620196	N/A	0.620196
ZNF385D	0.620212	N/A	0.620212
TASOR2	0.620221	N/A	0.620221
RIMKLA	0.620249	N/A	0.620249
CHCHD6	0.620249	N/A	0.620249
XRRA1	0.620259	N/A	0.620259
ZDHHC7	0.620313	N/A	0.620313
SMAD7	0.620318	N/A	0.620318
KSR2	0.620327	N/A	0.620327
CHD1	0.620327	N/A	0.620327
DGKZ	0.620337	N/A	0.620337
SEMG2	0.62037	N/A	0.62037
TBC1D15	0.620373	N/A	0.620373
MAP4	0.620389	N/A	0.620389
THAP11	0.620417	N/A	0.620417
MIGA1	0.62047	N/A	0.62047
IL12RB2	0.620477	N/A	0.620477
TMEM114	0.620484	N/A	0.620484
KRTAP4-6	0.620487	N/A	0.620487
SELPLG	0.620487	N/A	0.620487
IFNA10	0.620494	N/A	0.620494
ANXA9	0.620578	N/A	0.620578
DCUN1D3	0.620598	N/A	0.620598
ANGPTL8	0.620614	N/A	0.620614
OR2T1	0.620614	N/A	0.620614
SLC28A1	0.620616	N/A	0.620616
C1QC	0.620629	N/A	0.620629
TASOR	0.620643	N/A	0.620643
MINDY4	0.620654	N/A	0.620654
HNMT	0.620682	N/A	0.620682
COL11A2	0.620698	N/A	0.620698
ANXA5	0.6207	N/A	0.6207
SPATA3	0.620736	N/A	0.620736
DPEP1	0.620784	N/A	0.620784
DUSP11	0.620804	N/A	0.620804
HOXC4	0.620826	N/A	0.620826
RSU1	0.620834	N/A	0.620834
PSAP	0.620862	N/A	0.620862
ANP32D	0.620885	N/A	0.620885
WDR92	0.620926	N/A	0.620926
ST6GALNAC2	0.620954	N/A	0.620954
NLRP7	0.621104	N/A	0.621104
TYW5	0.621112	N/A	0.621112
MTERF1	0.621121	N/A	0.621121
PCCA	0.62119	N/A	0.62119
NEFH	0.621216	N/A	0.621216
EMX1	0.621216	N/A	0.621216
OR51S1	0.621374	N/A	0.621374
RIC3	0.621378	N/A	0.621378
KRTAP10-12	0.621383	N/A	0.621383
B4GALT4	0.621403	N/A	0.621403
ZNF490	0.621453	N/A	0.621453
ADAMTS10	0.621468	N/A	0.621468
DAPL1	0.621484	N/A	0.621484
C6orf47	0.621484	N/A	0.621484
CIBAR2	0.621486	N/A	0.621486
NFKBIL1	0.621487	N/A	0.621487
OR9I1	0.621501	N/A	0.621501
CCER1	0.621533	N/A	0.621533
PLRG1	0.621537	N/A	0.621537
FEZ1	0.621537	N/A	0.621537
CD46	0.621539	N/A	0.621539
POLDIP2	0.621548	N/A	0.621548
RIOK3	0.621558	N/A	0.621558
SEC24D	0.621593	N/A	0.621593
CLSTN3	0.621609	N/A	0.621609
C1QBP	0.621623	N/A	0.621623
LDHAL6B	0.621633	N/A	0.621633
IL25	0.621649	N/A	0.621649
U2SURP	0.621669	N/A	0.621669
OGA	0.621669	N/A	0.621669
PRSS54	0.621674	N/A	0.621674
SBSPON	0.621734	N/A	0.621734
OR10A2	0.621756	N/A	0.621756
TBK1	0.621824	N/A	0.621824
NAT9	0.621824	N/A	0.621824
MARCHF3	0.621824	N/A	0.621824
PNPLA2	0.621839	N/A	0.621839
BUD23	0.621875	N/A	0.621875
SYNJ2BP-COX16	0.621893	N/A	0.621893
GDF6	0.621896	N/A	0.621896
GSTO1	0.62192	N/A	0.62192
OR5J2	0.621927	N/A	0.621927
RAB6B	0.621927	N/A	0.621927
NEUROD4	0.621972	N/A	0.621972
GUSB	0.622006	N/A	0.622006
TMEM88B	0.622052	N/A	0.622052
OR2L5	0.622054	N/A	0.622054
TBC1D13	0.622097	N/A	0.622097
PANX3	0.622118	N/A	0.622118
RBM27	0.622151	N/A	0.622151
PAQR3	0.622154	N/A	0.622154
IFNAR2	0.622175	N/A	0.622175
LUZP2	0.622179	N/A	0.622179
RPL18	0.622225	N/A	0.622225
SMAD1	0.62224	N/A	0.62224
UGT1A3	0.622248	N/A	0.622248
TMEM39A	0.62227	N/A	0.62227
PRMT2	0.622308	N/A	0.622308
SNTA1	0.622397	N/A	0.622397
SPATA46	0.622452	N/A	0.622452
ZNF256	0.622483	N/A	0.622483
ACKR2	0.622515	N/A	0.622515
ADORA3	0.622515	N/A	0.622515
JPH1	0.622522	N/A	0.622522
NANOS1	0.622523	N/A	0.622523
ZNF766	0.622621	N/A	0.622621
POM121L2	0.622623	N/A	0.622623
EPS15L1	0.622719	N/A	0.622719
ERGIC3	0.622728	N/A	0.622728
C11orf1	0.622734	N/A	0.622734
FYN	0.622747	N/A	0.622747
PRSS8	0.622775	N/A	0.622775
ZNF576	0.622813	N/A	0.622813
CLDN4	0.622824	N/A	0.622824
OR13F1	0.622857	N/A	0.622857
LBX2	0.622857	N/A	0.622857
POLR2E	0.622857	N/A	0.622857
PRPF39	0.622867	N/A	0.622867
PRAMEF4	0.622867	N/A	0.622867
ZNF627	0.622878	N/A	0.622878
XAF1	0.622878	N/A	0.622878
TRIM38	0.622879	N/A	0.622879
ZDHHC21	0.622949	N/A	0.622949
RETREG1	0.622949	N/A	0.622949
PRDM12	0.622949	N/A	0.622949
NKX2-5	0.622955	N/A	0.622955
LRRC18	0.622955	N/A	0.622955
SLF1	0.623026	N/A	0.623026
SCN3B	0.623067	N/A	0.623067
PLPPR4	0.623068	N/A	0.623068
MSL1	0.623112	N/A	0.623112
DYRK3	0.623123	N/A	0.623123
SSC4D	0.623132	N/A	0.623132
PLK4	0.623146	N/A	0.623146
CFDP1	0.623156	N/A	0.623156
CYP2R1	0.62316	N/A	0.62316
TATDN3	0.623212	N/A	0.623212
DTD1	0.623215	N/A	0.623215
PAPOLG	0.623215	N/A	0.623215
ZNF365	0.623229	N/A	0.623229
MAPK9	0.623242	N/A	0.623242
NIPAL1	0.623256	N/A	0.623256
BLOC1S4	0.623334	N/A	0.623334
PLCXD2	0.6234	N/A	0.6234
H2AC15	0.62343	N/A	0.62343
IRAK4	0.623443	N/A	0.623443
ZNF296	0.62347	N/A	0.62347
OR2T27	0.623473	N/A	0.623473
MRM2	0.623482	N/A	0.623482
C3orf33	0.623524	N/A	0.623524
MED27	0.62354	N/A	0.62354
SLC1A7	0.623591	N/A	0.623591
GPR148	0.623624	N/A	0.623624
BMT2	0.623686	N/A	0.623686
JUN	0.623697	N/A	0.623697
MRPS18A	0.623723	N/A	0.623723
C6orf15	0.623728	N/A	0.623728
PRKCI	0.623824	N/A	0.623824
FAM47E-STBD1	0.623922	N/A	0.623922
FAM13A	0.623995	N/A	0.623995
MGMT	0.624049	N/A	0.624049
SORBS2	0.624065	N/A	0.624065
AGTR1	0.624072	N/A	0.624072
KDM5A	0.624119	N/A	0.624119
DOK1	0.624153	N/A	0.624153
MRPL28	0.624153	N/A	0.624153
MKX	0.624189	N/A	0.624189
ZFYVE9	0.624199	N/A	0.624199
PODN	0.624282	N/A	0.624282
PXDNL	0.624325	N/A	0.624325
OR10G9	0.62433	N/A	0.62433
MRPL3	0.62433	N/A	0.62433
CENPP	0.624417	N/A	0.624417
DEF6	0.624417	N/A	0.624417
CADM3	0.624481	N/A	0.624481
PRICKLE4	0.624494	N/A	0.624494
MXI1	0.624501	N/A	0.624501
TMEM40	0.624503	N/A	0.624503
FGF3	0.624509	N/A	0.624509
CLEC17A	0.624513	N/A	0.624513
PRSS58	0.624516	N/A	0.624516
IGLON5	0.624525	N/A	0.624525
SYT13	0.624555	N/A	0.624555
PRELP	0.624555	N/A	0.624555
TMEM94	0.624586	N/A	0.624586
ACTR8	0.624614	N/A	0.624614
SWAP70	0.624629	N/A	0.624629
SHTN1	0.62464	N/A	0.62464
TIMP4	0.624655	N/A	0.624655
ZBTB20	0.624722	N/A	0.624722
SERTAD2	0.624722	N/A	0.624722
TMEM89	0.624771	N/A	0.624771
POU4F3	0.62479	N/A	0.62479
PACS1	0.624802	N/A	0.624802
DDRGK1	0.624823	N/A	0.624823
SLC36A2	0.624919	N/A	0.624919
SNTG1	0.62493	N/A	0.62493
MYBL1	0.624934	N/A	0.624934
FAM220A	0.625029	N/A	0.625029
MYCBPAP	0.625058	N/A	0.625058
ATOH7	0.625068	N/A	0.625068
ADA2	0.625077	N/A	0.625077
BARX2	0.625101	N/A	0.625101
WDR12	0.625185	N/A	0.625185
GATM	0.625205	N/A	0.625205
C1QTNF1	0.62522	N/A	0.62522
SPATA5	0.62524	N/A	0.62524
SLC13A4	0.625358	N/A	0.625358
BTN3A2	0.625439	N/A	0.625439
HYAL2	0.625463	N/A	0.625463
SLC41A3	0.625507	N/A	0.625507
ADGB	0.625598	N/A	0.625598
COL4A4	0.625627	N/A	0.625627
TRIM52	0.625649	N/A	0.625649
IFNGR1	0.625654	N/A	0.625654
TREM1	0.625669	N/A	0.625669
USP24	0.625727	N/A	0.625727
ALOX12	0.625728	N/A	0.625728
TM4SF20	0.625732	N/A	0.625732
NOS1AP	0.625821	N/A	0.625821
KAT7	0.625849	N/A	0.625849
ZNF620	0.625857	N/A	0.625857
SELL	0.625885	N/A	0.625885
DOC2B	0.625916	N/A	0.625916
RARG	0.625921	N/A	0.625921
TPK1	0.625924	N/A	0.625924
APCDD1L	0.625949	N/A	0.625949
CADM1	0.625963	N/A	0.625963
NXPE3	0.625964	N/A	0.625964
DENND3	0.625977	N/A	0.625977
KIAA0895	0.625988	N/A	0.625988
TM7SF2	0.626002	N/A	0.626002
RHBDD2	0.626048	N/A	0.626048
SF3B3	0.626055	N/A	0.626055
SND1	0.626063	N/A	0.626063
C19orf57	0.626066	N/A	0.626066
CARD10	0.626085	N/A	0.626085
TRIM66	0.626094	N/A	0.626094
DIPK1A	0.626135	N/A	0.626135
AANAT	0.626144	N/A	0.626144
RFXANK	0.626144	N/A	0.626144
PMF1	0.62616	N/A	0.62616
PRKCA	0.626162	N/A	0.626162
GATA3	0.626162	N/A	0.626162
ST8SIA2	0.626178	N/A	0.626178
GTF2E2	0.626221	N/A	0.626221
PHACTR1	0.626221	N/A	0.626221
DNAJC5	0.626246	N/A	0.626246
CUX1	0.626303	N/A	0.626303
OR1J4	0.626411	N/A	0.626411
ZRANB3	0.62653	N/A	0.62653
OR10H4	0.626546	N/A	0.626546
BCL2L10	0.626557	N/A	0.626557
METTL9	0.626575	N/A	0.626575
HCRTR1	0.626614	N/A	0.626614
SFXN1	0.626626	N/A	0.626626
PSG5	0.626846	N/A	0.626846
TLR1	0.626853	N/A	0.626853
ARMC5	0.626915	N/A	0.626915
EXOC5	0.626915	N/A	0.626915
FOXJ3	0.626915	N/A	0.626915
RAMP1	0.626928	N/A	0.626928
MSS51	0.62696	N/A	0.62696
GIMAP6	0.627058	N/A	0.627058
SPATA22	0.627086	N/A	0.627086
ACKR4	0.627092	N/A	0.627092
TMEM192	0.627142	N/A	0.627142
ZNF692	0.627148	N/A	0.627148
MAGEC1	0.627187	N/A	0.627187
OSGIN2	0.627187	N/A	0.627187
NEXN	0.627214	N/A	0.627214
PCBD1	0.627261	N/A	0.627261
MAN1A2	0.627265	N/A	0.627265
TRAPPC2L	0.627273	N/A	0.627273
HOXA3	0.627293	N/A	0.627293
CTSO	0.627299	N/A	0.627299
ANKRD36B	0.627301	N/A	0.627301
C1orf56	0.62733	N/A	0.62733
OPRM1	0.627336	N/A	0.627336
LRRC72	0.627351	N/A	0.627351
KBTBD2	0.627365	N/A	0.627365
ABCB1	0.6274	N/A	0.6274
ABCF2	0.62743	N/A	0.62743
ADK	0.627444	N/A	0.627444
ISL2	0.627451	N/A	0.627451
CASP6	0.627457	N/A	0.627457
SMARCD2	0.62747	N/A	0.62747
EEF2	0.62751	N/A	0.62751
ECI2	0.627524	N/A	0.627524
MEDAG	0.627541	N/A	0.627541
METTL5	0.627563	N/A	0.627563
METTL18	0.627577	N/A	0.627577
TCP11L1	0.627599	N/A	0.627599
JPH2	0.627623	N/A	0.627623
MRGPRF	0.627655	N/A	0.627655
FUT5	0.627666	N/A	0.627666
ETFA	0.62767	N/A	0.62767
RALGAPB	0.627671	N/A	0.627671
TTC19	0.627672	N/A	0.627672
ANGPTL4	0.627673	N/A	0.627673
ZNF445	0.62769	N/A	0.62769
TRIM11	0.627692	N/A	0.627692
TMEM26	0.627722	N/A	0.627722
BTBD16	0.62774	N/A	0.62774
ASB2	0.627781	N/A	0.627781
SRXN1	0.627878	N/A	0.627878
ATP2A2	0.627878	N/A	0.627878
MSX1	0.627878	N/A	0.627878
ZNF398	0.627951	N/A	0.627951
FAM193A	0.62797	N/A	0.62797
MYCN	0.627994	N/A	0.627994
SENP3	0.627994	N/A	0.627994
PRMT5	0.628023	N/A	0.628023
TM6SF1	0.6281	N/A	0.6281
SLAIN1	0.628185	N/A	0.628185
CDK6	0.628259	N/A	0.628259
GLYATL3	0.628358	N/A	0.628358
DZIP1	0.628409	N/A	0.628409
CLDN14	0.62843	N/A	0.62843
ACTL10	0.628431	N/A	0.628431
PDIA5	0.628483	N/A	0.628483
TTC4	0.628586	N/A	0.628586
SLC14A1	0.628592	N/A	0.628592
ZBTB25	0.628592	N/A	0.628592
GABRR1	0.628667	N/A	0.628667
SMARCD3	0.628673	N/A	0.628673
WASHC3	0.628707	N/A	0.628707
CD300A	0.628716	N/A	0.628716
OXLD1	0.628722	N/A	0.628722
DUXA	0.628763	N/A	0.628763
MED4	0.62877	N/A	0.62877
SLC35D1	0.628779	N/A	0.628779
KDM1A	0.628779	N/A	0.628779
CASP2	0.628779	N/A	0.628779
PLD5	0.628802	N/A	0.628802
ZPBP	0.628812	N/A	0.628812
ANAPC4	0.628871	N/A	0.628871
S100A4	0.628875	N/A	0.628875
ZNF644	0.628901	N/A	0.628901
TTC23L	0.628907	N/A	0.628907
PLBD1	0.628927	N/A	0.628927
NOXA1	0.628941	N/A	0.628941
AMIGO1	0.628943	N/A	0.628943
FAM172A	0.628944	N/A	0.628944
OARD1	0.62902	N/A	0.62902
TBPL2	0.629022	N/A	0.629022
RAB44	0.629025	N/A	0.629025
EML2	0.629033	N/A	0.629033
KAT8	0.629035	N/A	0.629035
LENG8	0.629041	N/A	0.629041
HAND2	0.629051	N/A	0.629051
LHFPL5	0.629065	N/A	0.629065
SP140L	0.629069	N/A	0.629069
ITPRIPL2	0.629088	N/A	0.629088
RNPEP	0.629124	N/A	0.629124
OR6T1	0.629132	N/A	0.629132
KCTD13	0.629138	N/A	0.629138
TMOD2	0.629173	N/A	0.629173
RFX6	0.629181	N/A	0.629181
NUP43	0.629203	N/A	0.629203
PRSS38	0.629214	N/A	0.629214
OR4X1	0.629214	N/A	0.629214
CHRM2	0.629241	N/A	0.629241
G6PC2	0.629254	N/A	0.629254
C6orf132	0.629271	N/A	0.629271
IRAG2	0.629272	N/A	0.629272
SLC27A6	0.629297	N/A	0.629297
MED1	0.629313	N/A	0.629313
FAM53A	0.629352	N/A	0.629352
C1orf74	0.629377	N/A	0.629377
PPID	0.629413	N/A	0.629413
TMEM247	0.629414	N/A	0.629414
AGAP9	0.629427	N/A	0.629427
RHOBTB1	0.629443	N/A	0.629443
IDH3B	0.629492	N/A	0.629492
FAM83D	0.629524	N/A	0.629524
STIP1	0.629545	N/A	0.629545
RGPD2	0.629559	N/A	0.629559
PHF23	0.629601	N/A	0.629601
CNPY4	0.629616	N/A	0.629616
SLX4	0.629621	N/A	0.629621
CATSPERB	0.629644	N/A	0.629644
DBF4	0.629646	N/A	0.629646
TTC7A	0.629738	N/A	0.629738
NR4A2	0.629824	N/A	0.629824
CELSR2	0.629824	N/A	0.629824
SST	0.629853	N/A	0.629853
PTPN18	0.629921	N/A	0.629921
PTP4A3	0.629922	N/A	0.629922
TEX55	0.629939	N/A	0.629939
FIGN	0.629949	N/A	0.629949
MIXL1	0.629962	N/A	0.629962
IGF2R	0.629978	N/A	0.629978
DPP9	0.629994	N/A	0.629994
BMP7	0.630061	N/A	0.630061
NQO1	0.630065	N/A	0.630065
TRMT10B	0.630077	N/A	0.630077
HRC	0.630148	N/A	0.630148
TAS2R30	0.630161	N/A	0.630161
ST6GAL1	0.630162	N/A	0.630162
ZCCHC7	0.630168	N/A	0.630168
TUBA1C	0.630171	N/A	0.630171
SCAMP3	0.630196	N/A	0.630196
POLK	0.630227	N/A	0.630227
BLNK	0.630264	N/A	0.630264
PIKFYVE	0.630285	N/A	0.630285
SAP30L	0.630292	N/A	0.630292
PPP1R12A	0.630294	N/A	0.630294
PLLP	0.630328	N/A	0.630328
INTS10	0.630338	N/A	0.630338
CSTF2T	0.630345	N/A	0.630345
LGALS4	0.630346	N/A	0.630346
NAB1	0.630355	N/A	0.630355
CHD8	0.630366	N/A	0.630366
JMJD6	0.630439	N/A	0.630439
DRD2	0.630442	N/A	0.630442
TMED1	0.630555	N/A	0.630555
SLC2A14	0.630564	N/A	0.630564
GAL3ST2	0.630644	N/A	0.630644
FAM177A1	0.63065	N/A	0.63065
CD209	0.630749	N/A	0.630749
FOXN2	0.630784	N/A	0.630784
SLC7A6OS	0.630804	N/A	0.630804
STT3B	0.630811	N/A	0.630811
ITPA	0.63082	N/A	0.63082
DRD1	0.630834	N/A	0.630834
RALGDS	0.630944	N/A	0.630944
HACE1	0.630967	N/A	0.630967
CHRNA4	0.631009	N/A	0.631009
PAXX	0.631044	N/A	0.631044
INO80	0.631048	N/A	0.631048
KLHL36	0.631049	N/A	0.631049
RAB4A	0.631099	N/A	0.631099
BTBD1	0.631113	N/A	0.631113
MRRF	0.631129	N/A	0.631129
TDP2	0.63117	N/A	0.63117
YY1	0.631217	N/A	0.631217
CIRBP	0.631241	N/A	0.631241
MED31	0.631269	N/A	0.631269
KCNJ11	0.631273	N/A	0.631273
SPATA20	0.631341	N/A	0.631341
ZNF624	0.63143	N/A	0.63143
RHBDD1	0.631482	N/A	0.631482
LDB2	0.631537	N/A	0.631537
TTLL7	0.631548	N/A	0.631548
LYAR	0.631556	N/A	0.631556
TRIM39-RPP21	0.631565	N/A	0.631565
DCK	0.631575	N/A	0.631575
TTC3	0.631575	N/A	0.631575
TMPPE	0.631628	N/A	0.631628
ZDHHC19	0.631631	N/A	0.631631
ACLY	0.631639	N/A	0.631639
TMEM236	0.631684	N/A	0.631684
SLC2A4	0.631695	N/A	0.631695
HRAS	0.631746	N/A	0.631746
BTN2A2	0.631746	N/A	0.631746
HOXA6	0.631792	N/A	0.631792
HAS1	0.631825	N/A	0.631825
DFFB	0.631827	N/A	0.631827
STX6	0.631828	N/A	0.631828
SLC35D3	0.631829	N/A	0.631829
CHAD	0.631829	N/A	0.631829
SPDYA	0.631831	N/A	0.631831
UBL7	0.631885	N/A	0.631885
TTL	0.631885	N/A	0.631885
KCND2	0.631895	N/A	0.631895
TRIOBP	0.631903	N/A	0.631903
ZFP1	0.631909	N/A	0.631909
ONECUT1	0.631909	N/A	0.631909
TTC28	0.631927	N/A	0.631927
NFATC1	0.631955	N/A	0.631955
ZNF710	0.631963	N/A	0.631963
NRROS	0.632009	N/A	0.632009
SLFN13	0.632068	N/A	0.632068
EPB41L2	0.632078	N/A	0.632078
RARB	0.632084	N/A	0.632084
BIVM	0.632084	N/A	0.632084
SMC1B	0.632135	N/A	0.632135
CAND2	0.632166	N/A	0.632166
IVNS1ABP	0.63217	N/A	0.63217
PLGRKT	0.63218	N/A	0.63218
PPARD	0.632196	N/A	0.632196
ACTL8	0.632218	N/A	0.632218
CIITA	0.632281	N/A	0.632281
CIP2A	0.632335	N/A	0.632335
SLC45A2	0.632344	N/A	0.632344
C20orf202	0.632345	N/A	0.632345
EPS8	0.632376	N/A	0.632376
DOCK9	0.632394	N/A	0.632394
SYMPK	0.632472	N/A	0.632472
GNAS	0.632483	N/A	0.632483
FAM110C	0.632546	N/A	0.632546
PAX8	0.632589	N/A	0.632589
NFE2	0.632629	N/A	0.632629
FAM72A	0.632629	N/A	0.632629
UHRF2	0.63267	N/A	0.63267
SEPTIN1	0.632739	N/A	0.632739
MAP4K3	0.632746	N/A	0.632746
CEP112	0.632764	N/A	0.632764
OR52N4	0.632797	N/A	0.632797
IQCN	0.632818	N/A	0.632818
NMUR2	0.632847	N/A	0.632847
TYR	0.632849	N/A	0.632849
H4C13	0.632855	N/A	0.632855
DECR1	0.63287	N/A	0.63287
SPINT2	0.63289	N/A	0.63289
CIZ1	0.632891	N/A	0.632891
USP42	0.63292	N/A	0.63292
FAM47E	0.633011	N/A	0.633011
CFAP299	0.63303	N/A	0.63303
POP5	0.633072	N/A	0.633072
OR51G2	0.633094	N/A	0.633094
LHX5	0.633099	N/A	0.633099
GORASP1	0.633142	N/A	0.633142
TXNDC15	0.633161	N/A	0.633161
DMRTB1	0.633162	N/A	0.633162
ST3GAL3	0.63319	N/A	0.63319
F8	0.633205	N/A	0.633205
ADRB3	0.633214	N/A	0.633214
ATP2B3	0.633253	N/A	0.633253
FAM169A	0.633256	N/A	0.633256
AJAP1	0.633279	N/A	0.633279
ZNF417	0.633286	N/A	0.633286
ANTKMT	0.633289	N/A	0.633289
PDGFD	0.63329	N/A	0.63329
CXXC4	0.633297	N/A	0.633297
ADGRB1	0.633311	N/A	0.633311
TBX4	0.633462	N/A	0.633462
BRINP2	0.633464	N/A	0.633464
KIRREL3	0.633468	N/A	0.633468
ASB8	0.633584	N/A	0.633584
BROX	0.633584	N/A	0.633584
CSNK1G1	0.633598	N/A	0.633598
GRIK5	0.633625	N/A	0.633625
DLK2	0.633679	N/A	0.633679
API5	0.633698	N/A	0.633698
GOLM2	0.633729	N/A	0.633729
DDAH2	0.633729	N/A	0.633729
ZMYND12	0.633733	N/A	0.633733
TMEM156	0.633768	N/A	0.633768
CEP350	0.633917	N/A	0.633917
COL23A1	0.634008	N/A	0.634008
ERFL	0.634013	N/A	0.634013
CLDN7	0.634048	N/A	0.634048
C11orf24	0.634048	N/A	0.634048
PACC1	0.634049	N/A	0.634049
CMKLR1	0.634102	N/A	0.634102
YKT6	0.634102	N/A	0.634102
ERP27	0.634178	N/A	0.634178
SETD2	0.634254	N/A	0.634254
ABCF2-H2BE1	0.634266	N/A	0.634266
TERF2IP	0.634323	N/A	0.634323
ZNF622	0.634329	N/A	0.634329
BLOC1S1	0.634395	N/A	0.634395
CDHR4	0.634395	N/A	0.634395
SLC23A3	0.634483	N/A	0.634483
SH2D6	0.634565	N/A	0.634565
GJD4	0.634565	N/A	0.634565
CERKL	0.634612	N/A	0.634612
CCDC103	0.634617	N/A	0.634617
MMP25	0.634627	N/A	0.634627
COMMD3-BMI1	0.634641	N/A	0.634641
NAPA	0.634652	N/A	0.634652
CLSTN2	0.634654	N/A	0.634654
CNP	0.634673	N/A	0.634673
FIP1L1	0.63471	N/A	0.63471
DZIP1L	0.634721	N/A	0.634721
CELF6	0.634779	N/A	0.634779
MAGI2	0.634789	N/A	0.634789
CD3E	0.634792	N/A	0.634792
ALDH6A1	0.634815	N/A	0.634815
TCAIM	0.634841	N/A	0.634841
CELA2B	0.634864	N/A	0.634864
NLRP9	0.634872	N/A	0.634872
TRAPPC4	0.63491	N/A	0.63491
ITGA7	0.63493	N/A	0.63493
RFPL1	0.63493	N/A	0.63493
FSBP	0.634947	N/A	0.634947
HEXIM2	0.634974	N/A	0.634974
UCHL5	0.634974	N/A	0.634974
CETN1	0.634983	N/A	0.634983
CFAP43	0.634995	N/A	0.634995
NQO2	0.635046	N/A	0.635046
DEFB106B	0.635046	N/A	0.635046
POU2F2	0.635053	N/A	0.635053
MRPL9	0.635062	N/A	0.635062
HTATIP2	0.635172	N/A	0.635172
SLC4A1	0.635209	N/A	0.635209
SFRP4	0.635335	N/A	0.635335
ARRDC5	0.63538	N/A	0.63538
ISOC1	0.635391	N/A	0.635391
CEBPB	0.635395	N/A	0.635395
DDX17	0.635395	N/A	0.635395
FAM217B	0.635407	N/A	0.635407
HSF2BP	0.635413	N/A	0.635413
CATSPER4	0.635455	N/A	0.635455
CNTN5	0.635456	N/A	0.635456
RING1	0.635473	N/A	0.635473
RECK	0.635482	N/A	0.635482
ERBIN	0.635613	N/A	0.635613
KIF3B	0.635618	N/A	0.635618
ERCC5	0.635711	N/A	0.635711
EIF2A	0.635763	N/A	0.635763
CLINT1	0.635819	N/A	0.635819
ETV3L	0.635874	N/A	0.635874
IFNA7	0.635946	N/A	0.635946
SEH1L	0.63596	N/A	0.63596
RHAG	0.635975	N/A	0.635975
ACVR1	0.636024	N/A	0.636024
FOXK1	0.636041	N/A	0.636041
PLSCR1	0.636042	N/A	0.636042
CAMK2B	0.636066	N/A	0.636066
CRYGD	0.636161	N/A	0.636161
GLCE	0.636161	N/A	0.636161
HNRNPU	0.636161	N/A	0.636161
THAP3	0.636207	N/A	0.636207
SUPT20H	0.636219	N/A	0.636219
MOB3C	0.636237	N/A	0.636237
APOH	0.636237	N/A	0.636237
GRIK4	0.636238	N/A	0.636238
RIPPLY3	0.636255	N/A	0.636255
HPS4	0.636272	N/A	0.636272
MIOX	0.636284	N/A	0.636284
TBXT	0.636294	N/A	0.636294
PCDHB9	0.636296	N/A	0.636296
RAB5B	0.636303	N/A	0.636303
TBC1D30	0.63645	N/A	0.63645
MMD2	0.636451	N/A	0.636451
CAMK2G	0.636474	N/A	0.636474
TMEM120B	0.636518	N/A	0.636518
FAM168A	0.636569	N/A	0.636569
EFNB2	0.636569	N/A	0.636569
PCDHAC1	0.636589	N/A	0.636589
LLCFC1	0.636591	N/A	0.636591
PARL	0.636592	N/A	0.636592
ZNF787	0.636635	N/A	0.636635
OR6C4	0.636667	N/A	0.636667
ADAT1	0.636671	N/A	0.636671
KCNA6	0.636673	N/A	0.636673
DEFB106A	0.636698	N/A	0.636698
FOXE1	0.636702	N/A	0.636702
RND1	0.636702	N/A	0.636702
C1orf174	0.636748	N/A	0.636748
ZIC4	0.636753	N/A	0.636753
MRPS24	0.636753	N/A	0.636753
ABHD8	0.636776	N/A	0.636776
ERO1A	0.636776	N/A	0.636776
GNRH2	0.636871	N/A	0.636871
NLK	0.636876	N/A	0.636876
LRRC4	0.636876	N/A	0.636876
RALGPS1	0.636921	N/A	0.636921
TMIGD3	0.637091	N/A	0.637091
SMPDL3B	0.637159	N/A	0.637159
PRPF19	0.637205	N/A	0.637205
PDZD3	0.637209	N/A	0.637209
TAAR1	0.637219	N/A	0.637219
LIPA	0.637284	N/A	0.637284
TLR9	0.637302	N/A	0.637302
GAL3ST1	0.637308	N/A	0.637308
JMJD1C	0.637314	N/A	0.637314
MRO	0.637347	N/A	0.637347
H4C12	0.637357	N/A	0.637357
LAMC2	0.637369	N/A	0.637369
ZBTB32	0.637377	N/A	0.637377
PNPO	0.63739	N/A	0.63739
RGS5	0.63739	N/A	0.63739
MYH14	0.637396	N/A	0.637396
NAPEPLD	0.637399	N/A	0.637399
ZNF292	0.637441	N/A	0.637441
CRX	0.63746	N/A	0.63746
PTF1A	0.637515	N/A	0.637515
ANKRD53	0.637515	N/A	0.637515
MUC17	0.637593	N/A	0.637593
WDR55	0.637612	N/A	0.637612
PALD1	0.637618	N/A	0.637618
USP14	0.637666	N/A	0.637666
ZNF92	0.637685	N/A	0.637685
TCF19	0.637685	N/A	0.637685
ZNHIT6	0.637695	N/A	0.637695
NUGGC	0.637698	N/A	0.637698
LRP11	0.637719	N/A	0.637719
TMEM154	0.637786	N/A	0.637786
TKT	0.637824	N/A	0.637824
PARP6	0.63786	N/A	0.63786
TK2	0.637879	N/A	0.637879
PGAP6	0.637895	N/A	0.637895
LRRC32	0.637905	N/A	0.637905
SAMD4B	0.637969	N/A	0.637969
GAB1	0.638063	N/A	0.638063
BMERB1	0.638137	N/A	0.638137
CELF3	0.638142	N/A	0.638142
EPHA8	0.638143	N/A	0.638143
FCGBP	0.638147	N/A	0.638147
ASB1	0.638152	N/A	0.638152
CLP1	0.638152	N/A	0.638152
APPL1	0.638155	N/A	0.638155
SLC39A3	0.638156	N/A	0.638156
FRMPD4	0.638156	N/A	0.638156
SKA3	0.638177	N/A	0.638177
PDGFRL	0.638193	N/A	0.638193
HTR1F	0.638241	N/A	0.638241
CLEC4F	0.638255	N/A	0.638255
GPC1	0.638306	N/A	0.638306
WDR70	0.638316	N/A	0.638316
TBC1D8	0.638326	N/A	0.638326
ATOH1	0.638334	N/A	0.638334
LRRC1	0.638334	N/A	0.638334
TCAF2	0.638391	N/A	0.638391
TAS2R14	0.638407	N/A	0.638407
CCR5	0.638427	N/A	0.638427
SLC30A7	0.638459	N/A	0.638459
STX2	0.638475	N/A	0.638475
SLC13A1	0.638501	N/A	0.638501
OR4A16	0.638506	N/A	0.638506
OGFOD2	0.638514	N/A	0.638514
GDF3	0.638567	N/A	0.638567
ARL16	0.638651	N/A	0.638651
MAPRE2	0.638667	N/A	0.638667
LHX1	0.638669	N/A	0.638669
TAS2R40	0.638676	N/A	0.638676
RGL3	0.638751	N/A	0.638751
NAT10	0.638752	N/A	0.638752
IFIT5	0.638753	N/A	0.638753
ZNF829	0.63877	N/A	0.63877
SEC31B	0.638774	N/A	0.638774
TYMS	0.63879	N/A	0.63879
PIP4P1	0.63879	N/A	0.63879
OLFM4	0.638832	N/A	0.638832
HCLS1	0.638848	N/A	0.638848
ARHGDIG	0.638856	N/A	0.638856
COL17A1	0.638882	N/A	0.638882
PAPPA2	0.638893	N/A	0.638893
TUT4	0.638944	N/A	0.638944
RAB21	0.639016	N/A	0.639016
FAM43B	0.639024	N/A	0.639024
DCAF1	0.639062	N/A	0.639062
NPC2	0.639065	N/A	0.639065
NUDT14	0.639117	N/A	0.639117
GRK2	0.639255	N/A	0.639255
N4BP2	0.639291	N/A	0.639291
ZNF16	0.639293	N/A	0.639293
EFEMP1	0.639326	N/A	0.639326
ZAN	0.639368	N/A	0.639368
CLDN19	0.639475	N/A	0.639475
KCNC2	0.639498	N/A	0.639498
SH2B2	0.639506	N/A	0.639506
EDEM2	0.639537	N/A	0.639537
RPL18A	0.639634	N/A	0.639634
ZKSCAN8	0.639637	N/A	0.639637
YAP1	0.639689	N/A	0.639689
PDXP	0.639689	N/A	0.639689
PLA2G2F	0.639808	N/A	0.639808
RBM44	0.639873	N/A	0.639873
FLI1	0.639919	N/A	0.639919
P3H4	0.639982	N/A	0.639982
ITPKA	0.640023	N/A	0.640023
MRPL48	0.640034	N/A	0.640034
CDH8	0.640065	N/A	0.640065
SARAF	0.640108	N/A	0.640108
BTNL8	0.640109	N/A	0.640109
GIMAP4	0.640111	N/A	0.640111
CEACAM1	0.640145	N/A	0.640145
ZNF280B	0.640145	N/A	0.640145
FOXD4L4	0.640164	N/A	0.640164
MYB	0.640173	N/A	0.640173
RUFY2	0.640185	N/A	0.640185
AEBP2	0.640253	N/A	0.640253
SLC39A14	0.640353	N/A	0.640353
ZNF287	0.640353	N/A	0.640353
TLCD3A	0.640385	N/A	0.640385
PSMD5	0.640415	N/A	0.640415
NCOA6	0.640426	N/A	0.640426
METTL26	0.640437	N/A	0.640437
BPI	0.640437	N/A	0.640437
C16orf95	0.640468	N/A	0.640468
CIB4	0.640515	N/A	0.640515
ACAP2	0.640593	N/A	0.640593
PTH2R	0.640603	N/A	0.640603
TNFSF12	0.640604	N/A	0.640604
YOD1	0.640608	N/A	0.640608
NKX2-2	0.640619	N/A	0.640619
MTMR8	0.640619	N/A	0.640619
RNASE11	0.640677	N/A	0.640677
PKNOX2	0.640677	N/A	0.640677
BPNT2	0.640677	N/A	0.640677
C16orf72	0.640692	N/A	0.640692
DNAJC12	0.640716	N/A	0.640716
MTMR6	0.640774	N/A	0.640774
ESRRG	0.64082	N/A	0.64082
MFSD8	0.640874	N/A	0.640874
BCAP29	0.640874	N/A	0.640874
PAPSS2	0.640888	N/A	0.640888
ZNF304	0.640889	N/A	0.640889
DLK1	0.640915	N/A	0.640915
RPL26L1	0.640915	N/A	0.640915
ANKRD34C	0.640915	N/A	0.640915
IFNLR1	0.640919	N/A	0.640919
MAPK8IP3	0.640921	N/A	0.640921
PARM1	0.640949	N/A	0.640949
SAMD12	0.641004	N/A	0.641004
DIS3L	0.641068	N/A	0.641068
AK5	0.6411	N/A	0.6411
FRG1	0.641133	N/A	0.641133
EYS	0.641135	N/A	0.641135
WDR54	0.641265	N/A	0.641265
OR9A2	0.641265	N/A	0.641265
MXD3	0.64129	N/A	0.64129
TEX38	0.641353	N/A	0.641353
ANKRD40	0.641372	N/A	0.641372
HNRNPA1L2	0.641375	N/A	0.641375
STARD4	0.64138	N/A	0.64138
OR6K6	0.641382	N/A	0.641382
FSCN1	0.641382	N/A	0.641382
THSD7B	0.641451	N/A	0.641451
TRPM5	0.641479	N/A	0.641479
FASN	0.641487	N/A	0.641487
CADM4	0.641522	N/A	0.641522
TLX1	0.641538	N/A	0.641538
SLC9C2	0.641545	N/A	0.641545
ANKRA2	0.641552	N/A	0.641552
PIEZO1	0.641572	N/A	0.641572
TENM4	0.641595	N/A	0.641595
SLC66A1	0.641596	N/A	0.641596
TSEN34	0.6416	N/A	0.6416
PLCG2	0.641612	N/A	0.641612
TECRL	0.641626	N/A	0.641626
GLT8D1	0.641651	N/A	0.641651
ANKRD33B	0.641652	N/A	0.641652
SRGAP3	0.641692	N/A	0.641692
KRTAP29-1	0.6417	N/A	0.6417
TBX21	0.641723	N/A	0.641723
CEMP1	0.641725	N/A	0.641725
RND2	0.641729	N/A	0.641729
MYPOP	0.641742	N/A	0.641742
SWT1	0.641742	N/A	0.641742
PTCD2	0.641788	N/A	0.641788
UMODL1	0.641844	N/A	0.641844
SEC24A	0.641846	N/A	0.641846
RXFP4	0.641862	N/A	0.641862
NECAP2	0.641863	N/A	0.641863
GALNT17	0.641893	N/A	0.641893
HOMER2	0.641893	N/A	0.641893
POMC	0.642035	N/A	0.642035
NGFR	0.642037	N/A	0.642037
BSDC1	0.642039	N/A	0.642039
FAM102A	0.642104	N/A	0.642104
ZSWIM3	0.64221	N/A	0.64221
OR10S1	0.64221	N/A	0.64221
FXN	0.642231	N/A	0.642231
RNF113B	0.642231	N/A	0.642231
NME6	0.6423	N/A	0.6423
TRIM2	0.6423	N/A	0.6423
KHDC1	0.642338	N/A	0.642338
CCHCR1	0.642356	N/A	0.642356
CTNND2	0.642396	N/A	0.642396
CCDC198	0.642416	N/A	0.642416
TRABD	0.642514	N/A	0.642514
FLRT3	0.642514	N/A	0.642514
SPG21	0.642538	N/A	0.642538
BAZ2B	0.642564	N/A	0.642564
FOXP2	0.642584	N/A	0.642584
ALDH1A3	0.642595	N/A	0.642595
SHANK2	0.6426	N/A	0.6426
CAV1	0.642613	N/A	0.642613
RMDN2	0.642681	N/A	0.642681
MON2	0.642732	N/A	0.642732
RRNAD1	0.64276	N/A	0.64276
SLC12A4	0.642772	N/A	0.642772
RFC2	0.642937	N/A	0.642937
PLIN4	0.642977	N/A	0.642977
SERPINB13	0.643004	N/A	0.643004
STRC	0.643048	N/A	0.643048
PNMA8A	0.643054	N/A	0.643054
KCTD16	0.643055	N/A	0.643055
PTPN7	0.643066	N/A	0.643066
DNAJB8	0.643107	N/A	0.643107
KSR1	0.643214	N/A	0.643214
C2orf80	0.643216	N/A	0.643216
KCNK6	0.643307	N/A	0.643307
GJA5	0.643366	N/A	0.643366
TRIM9	0.643366	N/A	0.643366
PLEK2	0.643378	N/A	0.643378
GRIN1	0.64338	N/A	0.64338
CAPN12	0.643406	N/A	0.643406
PP2D1	0.64343	N/A	0.64343
NSA2	0.643478	N/A	0.643478
CDH6	0.643508	N/A	0.643508
EBF3	0.643508	N/A	0.643508
ZNF557	0.643537	N/A	0.643537
ATRAID	0.64354	N/A	0.64354
TIE1	0.643573	N/A	0.643573
DCTD	0.643584	N/A	0.643584
FBXW9	0.643591	N/A	0.643591
NT5DC1	0.6436	N/A	0.6436
MFAP5	0.6436	N/A	0.6436
TEX44	0.6436	N/A	0.6436
KDM2B	0.643727	N/A	0.643727
MAP3K7	0.643737	N/A	0.643737
MED8	0.643866	N/A	0.643866
PARP16	0.643872	N/A	0.643872
MAP3K2	0.643881	N/A	0.643881
SPOCK3	0.643899	N/A	0.643899
DDX11	0.643931	N/A	0.643931
INTS5	0.643997	N/A	0.643997
PBX3	0.644004	N/A	0.644004
BCAS4	0.644051	N/A	0.644051
GALNTL5	0.644076	N/A	0.644076
PTK2	0.644086	N/A	0.644086
NPEPPS	0.644086	N/A	0.644086
VPS35	0.644099	N/A	0.644099
IZUMO3	0.644192	N/A	0.644192
OTOA	0.644203	N/A	0.644203
HTRA2	0.644242	N/A	0.644242
CENPU	0.644242	N/A	0.644242
FLII	0.644271	N/A	0.644271
BARX1	0.644275	N/A	0.644275
NDST4	0.644343	N/A	0.644343
FCRLB	0.644344	N/A	0.644344
BEND7	0.644354	N/A	0.644354
TRIM65	0.644405	N/A	0.644405
ANKRD17	0.644413	N/A	0.644413
MAEL	0.644443	N/A	0.644443
DSC3	0.644545	N/A	0.644545
PPP1R3G	0.64455	N/A	0.64455
ERICH5	0.64455	N/A	0.64455
NUP188	0.644567	N/A	0.644567
IFRD2	0.64458	N/A	0.64458
DHPS	0.644688	N/A	0.644688
HTR1A	0.644714	N/A	0.644714
MC5R	0.644717	N/A	0.644717
ZNF841	0.644781	N/A	0.644781
ABHD5	0.644842	N/A	0.644842
KMT5B	0.644862	N/A	0.644862
MARS2	0.644878	N/A	0.644878
ZCCHC17	0.644896	N/A	0.644896
PBX1	0.644915	N/A	0.644915
DENND4C	0.644921	N/A	0.644921
SUCLG2	0.644936	N/A	0.644936
CDC20	0.644948	N/A	0.644948
FOXE3	0.64497	N/A	0.64497
KLF17	0.644973	N/A	0.644973
BHLHA9	0.644974	N/A	0.644974
FUT8	0.644988	N/A	0.644988
SLC5A3	0.644988	N/A	0.644988
SLC15A2	0.645	N/A	0.645
TACR1	0.645007	N/A	0.645007
SAYSD1	0.645022	N/A	0.645022
DNAJC16	0.645025	N/A	0.645025
VGLL2	0.645026	N/A	0.645026
BRAT1	0.64508	N/A	0.64508
OR1Q1	0.64509	N/A	0.64509
GABBR1	0.64509	N/A	0.64509
NOL12	0.645119	N/A	0.645119
G6PC3	0.645122	N/A	0.645122
OR7G1	0.645134	N/A	0.645134
KRT32	0.645212	N/A	0.645212
CBX4	0.645231	N/A	0.645231
PHF1	0.645238	N/A	0.645238
DARS2	0.645344	N/A	0.645344
FAM117A	0.645357	N/A	0.645357
RGS9BP	0.645396	N/A	0.645396
ZNF770	0.645405	N/A	0.645405
KNSTRN	0.645451	N/A	0.645451
UPF3A	0.645483	N/A	0.645483
EFCAB12	0.645537	N/A	0.645537
NVL	0.645578	N/A	0.645578
OR10J1	0.645613	N/A	0.645613
BTN1A1	0.645664	N/A	0.645664
MCRIP2	0.645664	N/A	0.645664
SH3GLB2	0.645685	N/A	0.645685
CA13	0.645712	N/A	0.645712
TMEM145	0.645724	N/A	0.645724
OR1K1	0.645738	N/A	0.645738
TMEM200B	0.645746	N/A	0.645746
STK11IP	0.645756	N/A	0.645756
FLOT1	0.645759	N/A	0.645759
LEFTY2	0.645767	N/A	0.645767
AKAP6	0.645794	N/A	0.645794
FN3KRP	0.645846	N/A	0.645846
PLXNC1	0.645847	N/A	0.645847
SLC30A9	0.64589	N/A	0.64589
IFT52	0.645912	N/A	0.645912
TRIM4	0.645923	N/A	0.645923
FGR	0.645961	N/A	0.645961
ZFP2	0.645976	N/A	0.645976
VMAC	0.646048	N/A	0.646048
SYNJ1	0.646092	N/A	0.646092
DHRS11	0.646141	N/A	0.646141
GHSR	0.646145	N/A	0.646145
STAM2	0.646165	N/A	0.646165
SPATA33	0.646191	N/A	0.646191
SLU7	0.646205	N/A	0.646205
ZNF133	0.646245	N/A	0.646245
OR2L2	0.646276	N/A	0.646276
TAF1A	0.646303	N/A	0.646303
HDGFL1	0.646334	N/A	0.646334
TUSC3	0.646349	N/A	0.646349
RDH8	0.646418	N/A	0.646418
HOXC6	0.646462	N/A	0.646462
TRIM25	0.646519	N/A	0.646519
BAG5	0.646549	N/A	0.646549
ZNF283	0.646565	N/A	0.646565
EIF3B	0.646591	N/A	0.646591
GHITM	0.646595	N/A	0.646595
ANXA4	0.646595	N/A	0.646595
PSEN1	0.646611	N/A	0.646611
RBM12	0.646629	N/A	0.646629
CSF3R	0.646715	N/A	0.646715
NCOA3	0.646732	N/A	0.646732
SLC25A16	0.64675	N/A	0.64675
GPT2	0.64676	N/A	0.64676
CEBPA	0.646761	N/A	0.646761
INHA	0.646785	N/A	0.646785
GTPBP1	0.646787	N/A	0.646787
OR5K3	0.646794	N/A	0.646794
AFF3	0.64681	N/A	0.64681
QDPR	0.646843	N/A	0.646843
CEACAM4	0.646892	N/A	0.646892
KLHL25	0.646926	N/A	0.646926
DBP	0.646947	N/A	0.646947
SWSAP1	0.646996	N/A	0.646996
EBF2	0.647012	N/A	0.647012
P2RY6	0.647055	N/A	0.647055
WBP2NL	0.64707	N/A	0.64707
IRF4	0.647095	N/A	0.647095
ATXN2L	0.647119	N/A	0.647119
SPO11	0.647145	N/A	0.647145
PPOX	0.647169	N/A	0.647169
ANKRD13B	0.647196	N/A	0.647196
KRI1	0.647213	N/A	0.647213
ASPN	0.647222	N/A	0.647222
EIF5B	0.647242	N/A	0.647242
SLC16A10	0.647272	N/A	0.647272
ZNF880	0.647277	N/A	0.647277
TGFB1I1	0.647285	N/A	0.647285
ATN1	0.647387	N/A	0.647387
LAMA4	0.647407	N/A	0.647407
TOM1	0.647442	N/A	0.647442
WDR35	0.647448	N/A	0.647448
RNF40	0.647485	N/A	0.647485
CDK3	0.64752	N/A	0.64752
ARG2	0.647533	N/A	0.647533
MYO1D	0.647658	N/A	0.647658
KCNK17	0.647682	N/A	0.647682
SLC43A3	0.647705	N/A	0.647705
RFC4	0.647708	N/A	0.647708
PLEKHO2	0.647715	N/A	0.647715
OR56B1	0.647722	N/A	0.647722
HIP1R	0.647736	N/A	0.647736
DMTF1	0.647798	N/A	0.647798
CCT6A	0.647811	N/A	0.647811
OR1I1	0.647844	N/A	0.647844
CYLC2	0.647848	N/A	0.647848
COL27A1	0.647862	N/A	0.647862
ZNF286A	0.647887	N/A	0.647887
TFCP2L1	0.647893	N/A	0.647893
CNOT3	0.647893	N/A	0.647893
EIF4EBP2	0.647896	N/A	0.647896
BORCS6	0.647896	N/A	0.647896
ZNF282	0.647896	N/A	0.647896
CYHR1	0.64791	N/A	0.64791
PCDH19	0.64795	N/A	0.64795
BMP3	0.648008	N/A	0.648008
SLC1A3	0.648012	N/A	0.648012
LYPLA1	0.648067	N/A	0.648067
PMF1-BGLAP	0.648067	N/A	0.648067
ZBTB2	0.648082	N/A	0.648082
DMRTA2	0.648084	N/A	0.648084
PABPN1	0.648135	N/A	0.648135
TADA3	0.648164	N/A	0.648164
HOXA11	0.648252	N/A	0.648252
UBA3	0.648252	N/A	0.648252
BABAM1	0.648338	N/A	0.648338
GSDMB	0.648369	N/A	0.648369
HUWE1	0.648525	N/A	0.648525
TBX2	0.648546	N/A	0.648546
ARHGAP11A	0.648563	N/A	0.648563
TMPRSS5	0.648574	N/A	0.648574
LXN	0.648587	N/A	0.648587
SLC25A12	0.648604	N/A	0.648604
ZCCHC24	0.648689	N/A	0.648689
IMMP1L	0.648742	N/A	0.648742
ABCF1	0.648747	N/A	0.648747
SUMF1	0.648846	N/A	0.648846
IL17B	0.648857	N/A	0.648857
CTBS	0.648857	N/A	0.648857
MTMR7	0.648903	N/A	0.648903
B3GALNT2	0.648937	N/A	0.648937
KLHL21	0.649023	N/A	0.649023
CALR3	0.649024	N/A	0.649024
WDR7	0.64906	N/A	0.64906
CLK3	0.649076	N/A	0.649076
TMEM69	0.649092	N/A	0.649092
SMTN	0.649121	N/A	0.649121
TRIM14	0.64916	N/A	0.64916
VWC2	0.649216	N/A	0.649216
HOXA2	0.649216	N/A	0.649216
ODF3	0.649226	N/A	0.649226
NRTN	0.64924	N/A	0.64924
ZNF559	0.649319	N/A	0.649319
GSTM3	0.64938	N/A	0.64938
HEYL	0.64938	N/A	0.64938
ZAR1	0.649387	N/A	0.649387
IL5RA	0.649422	N/A	0.649422
NR2F6	0.649481	N/A	0.649481
OMP	0.649481	N/A	0.649481
ZNF76	0.649535	N/A	0.649535
XRCC4	0.649541	N/A	0.649541
FBXO4	0.649576	N/A	0.649576
C1orf109	0.64958	N/A	0.64958
ALDH1A2	0.649666	N/A	0.649666
FAM71F1	0.649693	N/A	0.649693
TULP4	0.649728	N/A	0.649728
PSG4	0.649744	N/A	0.649744
CRPPA	0.649777	N/A	0.649777
RNF212B	0.649777	N/A	0.649777
IFI30	0.649788	N/A	0.649788
CCRL2	0.649799	N/A	0.649799
C11orf42	0.649799	N/A	0.649799
KBTBD7	0.649839	N/A	0.649839
TACR2	0.649915	N/A	0.649915
FBXW2	0.64994	N/A	0.64994
CCAR2	0.649966	N/A	0.649966
PKDREJ	0.650019	N/A	0.650019
PTGDR	0.650059	N/A	0.650059
PUS1	0.650135	N/A	0.650135
NPTN	0.65022	N/A	0.65022
CAVIN4	0.65028	N/A	0.65028
FOSL1	0.650295	N/A	0.650295
PPP4R1	0.650301	N/A	0.650301
STAC3	0.650305	N/A	0.650305
RPL13	0.650308	N/A	0.650308
GSE1	0.650308	N/A	0.650308
ALCAM	0.650349	N/A	0.650349
FLT4	0.650364	N/A	0.650364
ENDOV	0.650389	N/A	0.650389
KPNA5	0.650432	N/A	0.650432
GSTA1	0.650472	N/A	0.650472
TAF1B	0.650515	N/A	0.650515
PACSIN3	0.650547	N/A	0.650547
STK35	0.650563	N/A	0.650563
ALOX5	0.650603	N/A	0.650603
LHPP	0.650641	N/A	0.650641
SLBP	0.650644	N/A	0.650644
SLC38A1	0.650715	N/A	0.650715
IGSF22	0.650719	N/A	0.650719
LRRC39	0.650734	N/A	0.650734
ENPP1	0.650739	N/A	0.650739
CPD	0.650754	N/A	0.650754
CYP19A1	0.650792	N/A	0.650792
GPR45	0.650796	N/A	0.650796
THAP6	0.650797	N/A	0.650797
NAGLU	0.650815	N/A	0.650815
SELENOS	0.650848	N/A	0.650848
HDAC11	0.65085	N/A	0.65085
HNRNPA0	0.650873	N/A	0.650873
SPTLC2	0.650876	N/A	0.650876
EIF4EBP3	0.650881	N/A	0.650881
NUP98	0.650957	N/A	0.650957
ITFG2	0.650966	N/A	0.650966
NRN1L	0.650971	N/A	0.650971
C18orf63	0.651026	N/A	0.651026
PRKACG	0.651062	N/A	0.651062
SRR	0.651109	N/A	0.651109
TMEM104	0.651134	N/A	0.651134
ETNK2	0.651149	N/A	0.651149
OR52I1	0.651149	N/A	0.651149
CCDC90B	0.651168	N/A	0.651168
CNDP2	0.651182	N/A	0.651182
IFNB1	0.651198	N/A	0.651198
VGLL4	0.651198	N/A	0.651198
ATCAY	0.651257	N/A	0.651257
ENTPD7	0.651286	N/A	0.651286
ESD	0.651291	N/A	0.651291
NR2C2	0.651329	N/A	0.651329
KCTD3	0.651367	N/A	0.651367
SRD5A2	0.651428	N/A	0.651428
VPS33A	0.651442	N/A	0.651442
YES1	0.651467	N/A	0.651467
ZFAND1	0.65149	N/A	0.65149
GALNT7	0.651521	N/A	0.651521
ANKRD12	0.651522	N/A	0.651522
C21orf62	0.651536	N/A	0.651536
EZR	0.651546	N/A	0.651546
LYG2	0.651568	N/A	0.651568
ZNF300	0.651568	N/A	0.651568
CCT8	0.651602	N/A	0.651602
KHNYN	0.651662	N/A	0.651662
GATAD2A	0.651663	N/A	0.651663
SERPINB2	0.651715	N/A	0.651715
SDR16C5	0.651726	N/A	0.651726
ANKK1	0.651738	N/A	0.651738
HES7	0.651779	N/A	0.651779
OR5T3	0.651814	N/A	0.651814
KIAA0753	0.651831	N/A	0.651831
FAM20B	0.651837	N/A	0.651837
TRIM37	0.651837	N/A	0.651837
RNASE4	0.651841	N/A	0.651841
DDC	0.651843	N/A	0.651843
TTC26	0.651856	N/A	0.651856
FAM81A	0.65186	N/A	0.65186
SYPL2	0.651886	N/A	0.651886
CAPS	0.651949	N/A	0.651949
NPAS4	0.810158	N/A	0.810158
CD274	0.652015	N/A	0.652015
VPS36	0.652039	N/A	0.652039
ZNF189	0.652043	N/A	0.652043
BIN3	0.652067	N/A	0.652067
ANKRD11	0.652089	N/A	0.652089
MALT1	0.6521	N/A	0.6521
TMEM249	0.652161	N/A	0.652161
CWC27	0.652267	N/A	0.652267
UMPS	0.652267	N/A	0.652267
KMT2D	0.652296	N/A	0.652296
OR13A1	0.652301	N/A	0.652301
TMPRSS11A	0.65231	N/A	0.65231
RWDD2B	0.652357	N/A	0.652357
OR9G4	0.652456	N/A	0.652456
BFAR	0.652502	N/A	0.652502
ELF1	0.652559	N/A	0.652559
KCNJ5	0.652613	N/A	0.652613
RABEP1	0.652672	N/A	0.652672
SPATA1	0.652706	N/A	0.652706
XKR4	0.65278	N/A	0.65278
FOXN4	0.652783	N/A	0.652783
MC4R	0.652786	N/A	0.652786
FERMT2	0.652813	N/A	0.652813
TRHR	0.652818	N/A	0.652818
DNMBP	0.652831	N/A	0.652831
MRPL32	0.65284	N/A	0.65284
RYK	0.652871	N/A	0.652871
BBS10	0.652878	N/A	0.652878
MYOD1	0.652904	N/A	0.652904
RTRAF	0.652904	N/A	0.652904
NME9	0.65291	N/A	0.65291
CSMD3	0.652912	N/A	0.652912
ZNF230	0.652935	N/A	0.652935
UPF1	0.652947	N/A	0.652947
SLC35G1	0.652947	N/A	0.652947
SHISAL2B	0.652973	N/A	0.652973
KCNK15	0.653054	N/A	0.653054
VPS16	0.653064	N/A	0.653064
APOBEC3D	0.65313	N/A	0.65313
CASP4	0.653156	N/A	0.653156
SLC35F4	0.653157	N/A	0.653157
ZBTB16	0.653172	N/A	0.653172
GFRA2	0.653172	N/A	0.653172
MICU3	0.653174	N/A	0.653174
CHD5	0.65322	N/A	0.65322
TMEM87B	0.653348	N/A	0.653348
TJP3	0.653369	N/A	0.653369
PSORS1C2	0.653369	N/A	0.653369
TRIR	0.653465	N/A	0.653465
CR1L	0.653473	N/A	0.653473
SYCE1	0.653539	N/A	0.653539
DROSHA	0.653541	N/A	0.653541
TMEFF1	0.653549	N/A	0.653549
PIP5K1B	0.653549	N/A	0.653549
TFAP2C	0.653561	N/A	0.653561
TMIE	0.653604	N/A	0.653604
RUNX2	0.653622	N/A	0.653622
EGFL8	0.65367	N/A	0.65367
LAIR1	0.653692	N/A	0.653692
NDUFV3	0.653697	N/A	0.653697
CYBA	0.65372	N/A	0.65372
ZKSCAN5	0.653758	N/A	0.653758
CMTR1	0.653785	N/A	0.653785
FMO2	0.653828	N/A	0.653828
ADAMTS2	0.653837	N/A	0.653837
HCAR1	0.65387	N/A	0.65387
TRIM3	0.653874	N/A	0.653874
DNAJB7	0.653908	N/A	0.653908
ZNF131	0.653908	N/A	0.653908
CYBC1	0.653913	N/A	0.653913
ZNF517	0.65395	N/A	0.65395
RAD9B	0.654028	N/A	0.654028
PGAP4	0.654046	N/A	0.654046
PEX10	0.654065	N/A	0.654065
ETS1	0.65409	N/A	0.65409
ZDBF2	0.654122	N/A	0.654122
SLC18B1	0.65415	N/A	0.65415
BMP2	0.654231	N/A	0.654231
GDF15	0.654243	N/A	0.654243
COG5	0.6543	N/A	0.6543
C8G	0.654316	N/A	0.654316
EXOSC7	0.654322	N/A	0.654322
SNX4	0.654326	N/A	0.654326
MYBPC3	0.654394	N/A	0.654394
MIB2	0.65444	N/A	0.65444
EXD3	0.65444	N/A	0.65444
SLC52A2	0.654446	N/A	0.654446
STX4	0.654448	N/A	0.654448
ZNF174	0.654459	N/A	0.654459
ST3GAL5	0.654459	N/A	0.654459
MARCHF4	0.654466	N/A	0.654466
CBR1	0.654489	N/A	0.654489
EIF3F	0.654489	N/A	0.654489
LHFPL3	0.654514	N/A	0.654514
OR4C3	0.65452	N/A	0.65452
CYP4F3	0.654541	N/A	0.654541
MAP3K11	0.654549	N/A	0.654549
ZNF626	0.654698	N/A	0.654698
BEND3	0.654712	N/A	0.654712
RFT1	0.654714	N/A	0.654714
CPN1	0.654764	N/A	0.654764
CAPNS1	0.654787	N/A	0.654787
PARP1	0.654801	N/A	0.654801
TEX2	0.654835	N/A	0.654835
GNB1L	0.65487	N/A	0.65487
PUS7L	0.654913	N/A	0.654913
CHI3L2	0.654958	N/A	0.654958
ANKRD63	0.654991	N/A	0.654991
EHHADH	0.655012	N/A	0.655012
ABHD3	0.655015	N/A	0.655015
MYOZ1	0.655122	N/A	0.655122
EEF1D	0.655138	N/A	0.655138
MTHFD2	0.655143	N/A	0.655143
CYP2W1	0.655169	N/A	0.655169
GBX2	0.655181	N/A	0.655181
KLHL12	0.655202	N/A	0.655202
NDST3	0.65521	N/A	0.65521
OR5AC2	0.655261	N/A	0.655261
CHST4	0.655336	N/A	0.655336
MLST8	0.655366	N/A	0.655366
TRIB1	0.65538	N/A	0.65538
SMCHD1	0.655399	N/A	0.655399
MARK3	0.655458	N/A	0.655458
MEIOB	0.655484	N/A	0.655484
ZNF345	0.65554	N/A	0.65554
OR7E24	0.655546	N/A	0.655546
KCNS2	0.655636	N/A	0.655636
SNRNP35	0.655643	N/A	0.655643
PEX7	0.655665	N/A	0.655665
C7orf57	0.655682	N/A	0.655682
GGNBP2	0.655751	N/A	0.655751
PCDHB3	0.655776	N/A	0.655776
SMAP1	0.655777	N/A	0.655777
INSYN1	0.655869	N/A	0.655869
MYL1	0.655869	N/A	0.655869
PALM3	0.655914	N/A	0.655914
ACVR2B	0.655922	N/A	0.655922
AGFG1	0.655927	N/A	0.655927
TNNT3	0.655951	N/A	0.655951
MCCC1	0.656011	N/A	0.656011
USP33	0.656027	N/A	0.656027
OR8G5	0.656032	N/A	0.656032
ASIC5	0.656059	N/A	0.656059
GJC3	0.656068	N/A	0.656068
SSTR5	0.656079	N/A	0.656079
KIAA1958	0.656164	N/A	0.656164
NEDD9	0.656187	N/A	0.656187
B4GALNT3	0.656188	N/A	0.656188
CRYGB	0.656197	N/A	0.656197
ZFAND2A	0.656249	N/A	0.656249
IGFBP5	0.656281	N/A	0.656281
SPIB	0.656304	N/A	0.656304
FAAH	0.656308	N/A	0.656308
ZNF382	0.656335	N/A	0.656335
SLC35G6	0.656335	N/A	0.656335
HABP2	0.656371	N/A	0.656371
PRSS16	0.656437	N/A	0.656437
H2AC7	0.656454	N/A	0.656454
SHD	0.656501	N/A	0.656501
CAB39L	0.656627	N/A	0.656627
ZNF154	0.656627	N/A	0.656627
PAPSS1	0.656737	N/A	0.656737
COL1A2	0.656752	N/A	0.656752
NIN	0.656766	N/A	0.656766
OXNAD1	0.656769	N/A	0.656769
CCN3	0.656816	N/A	0.656816
DIMT1	0.656823	N/A	0.656823
ACSM6	0.656841	N/A	0.656841
PSAPL1	0.656852	N/A	0.656852
ZNF362	0.656864	N/A	0.656864
MAP3K14	0.656877	N/A	0.656877
CCNO	0.656882	N/A	0.656882
RHOF	0.656882	N/A	0.656882
SRD5A3	0.656885	N/A	0.656885
CPNE8	0.657013	N/A	0.657013
FNBP1L	0.657014	N/A	0.657014
HSD17B12	0.657024	N/A	0.657024
EVPLL	0.65704	N/A	0.65704
KIF25	0.657042	N/A	0.657042
SLC44A5	0.657061	N/A	0.657061
FFAR4	0.657091	N/A	0.657091
TJAP1	0.657114	N/A	0.657114
ZFP30	0.657114	N/A	0.657114
SSX2IP	0.657121	N/A	0.657121
DUSP1	0.657123	N/A	0.657123
HAS3	0.657214	N/A	0.657214
NTRK2	0.657238	N/A	0.657238
CCDC153	0.657251	N/A	0.657251
C14orf180	0.657282	N/A	0.657282
TADA2A	0.657296	N/A	0.657296
SIGLEC7	0.657315	N/A	0.657315
ITGB3BP	0.657408	N/A	0.657408
KLK10	0.657446	N/A	0.657446
WIPI2	0.657446	N/A	0.657446
SEMA4F	0.657458	N/A	0.657458
CCDC71L	0.657561	N/A	0.657561
SRSF11	0.657584	N/A	0.657584
MPZL3	0.657595	N/A	0.657595
EXOSC8	0.657595	N/A	0.657595
ASCL3	0.657631	N/A	0.657631
HMGCLL1	0.657631	N/A	0.657631
SP7	0.657657	N/A	0.657657
TTC24	0.657735	N/A	0.657735
MESP1	0.657806	N/A	0.657806
FOXF2	0.657945	N/A	0.657945
HS3ST3A1	0.658031	N/A	0.658031
DLGAP1	0.658042	N/A	0.658042
GLOD4	0.658044	N/A	0.658044
TAOK1	0.658155	N/A	0.658155
TRAF7	0.658155	N/A	0.658155
ATP13A3	0.658155	N/A	0.658155
TRMT10C	0.658188	N/A	0.658188
TBP	0.658238	N/A	0.658238
RABAC1	0.658249	N/A	0.658249
VPS37C	0.658263	N/A	0.658263
ERG	0.65828	N/A	0.65828
MESD	0.658291	N/A	0.658291
GPR160	0.658306	N/A	0.658306
OSBPL11	0.65834	N/A	0.65834
CAAP1	0.65834	N/A	0.65834
HMGB4	0.658345	N/A	0.658345
UBP1	0.658442	N/A	0.658442
RSRP1	0.658453	N/A	0.658453
LCLAT1	0.658482	N/A	0.658482
NELFE	0.658536	N/A	0.658536
PRAMEF12	0.658555	N/A	0.658555
BMP8B	0.658555	N/A	0.658555
SLC16A9	0.658612	N/A	0.658612
C2orf16	0.658645	N/A	0.658645
TEAD2	0.658764	N/A	0.658764
CNPY3-GNMT	0.658769	N/A	0.658769
BCL7C	0.658785	N/A	0.658785
VWA5B1	0.658915	N/A	0.658915
PROK2	0.658923	N/A	0.658923
KRTAP16-1	0.658972	N/A	0.658972
FBXO42	0.659016	N/A	0.659016
RTCA	0.659016	N/A	0.659016
NDUFB9	0.659061	N/A	0.659061
ZMYM2	0.659094	N/A	0.659094
ZNF879	0.659108	N/A	0.659108
DGKI	0.659117	N/A	0.659117
CCT3	0.659127	N/A	0.659127
CUL4A	0.659182	N/A	0.659182
OR1L6	0.659186	N/A	0.659186
ANKRD30B	0.659191	N/A	0.659191
CYP2F1	0.659309	N/A	0.659309
GRB10	0.659313	N/A	0.659313
AGRN	0.659384	N/A	0.659384
POGK	0.659417	N/A	0.659417
NPY5R	0.659428	N/A	0.659428
WSB1	0.659473	N/A	0.659473
TEKT2	0.659535	N/A	0.659535
CAPN10	0.659537	N/A	0.659537
TPST1	0.659552	N/A	0.659552
ASIC2	0.659552	N/A	0.659552
NPPA	0.659589	N/A	0.659589
CCDC102B	0.659631	N/A	0.659631
GXYLT1	0.659648	N/A	0.659648
PKDCC	0.659703	N/A	0.659703
ADRA2A	0.659713	N/A	0.659713
CEP120	0.659735	N/A	0.659735
PTPRG	0.659739	N/A	0.659739
YTHDF2	0.6598	N/A	0.6598
ZNF691	0.659825	N/A	0.659825
CDKL2	0.65986	N/A	0.65986
KLHL41	0.659878	N/A	0.659878
HSP90B1	0.659879	N/A	0.659879
NSD3	0.659895	N/A	0.659895
TENT5B	0.659938	N/A	0.659938
CEP128	0.659971	N/A	0.659971
DNAJC27	0.659986	N/A	0.659986
DNAJC5B	0.660012	N/A	0.660012
BBS12	0.66002	N/A	0.66002
NCKAP1	0.660028	N/A	0.660028
CRYL1	0.660094	N/A	0.660094
ARHGEF18	0.660104	N/A	0.660104
GIN1	0.660121	N/A	0.660121
ZNF677	0.660219	N/A	0.660219
ALPL	0.660229	N/A	0.660229
RPL34	0.66026	N/A	0.66026
TBR1	0.660396	N/A	0.660396
RRM2B	0.660421	N/A	0.660421
ACR	0.66045	N/A	0.66045
P2RX3	0.66045	N/A	0.66045
TSPYL6	0.660498	N/A	0.660498
SLC47A1	0.660502	N/A	0.660502
PHF21A	0.660513	N/A	0.660513
COL28A1	0.660581	N/A	0.660581
MAML1	0.660598	N/A	0.660598
LIAS	0.6606	N/A	0.6606
ZNF430	0.660618	N/A	0.660618
STRIP2	0.660624	N/A	0.660624
DQX1	0.66064	N/A	0.66064
CNTD1	0.660688	N/A	0.660688
REEP4	0.660697	N/A	0.660697
TMEM216	0.660731	N/A	0.660731
ATPAF1	0.660746	N/A	0.660746
GPHN	0.660755	N/A	0.660755
APOBR	0.660783	N/A	0.660783
FCHO1	0.660832	N/A	0.660832
DNMT3L	0.660833	N/A	0.660833
LAX1	0.660862	N/A	0.660862
OR52J3	0.660888	N/A	0.660888
ZNF443	0.660891	N/A	0.660891
TMBIM1	0.660946	N/A	0.660946
FAM234A	0.661026	N/A	0.661026
RABL3	0.661056	N/A	0.661056
C11orf53	0.661061	N/A	0.661061
UGT3A2	0.661071	N/A	0.661071
FZD6	0.661076	N/A	0.661076
VPS13D	0.661077	N/A	0.661077
CRYGA	0.661085	N/A	0.661085
DHRS7C	0.661129	N/A	0.661129
TMEM106C	0.66119	N/A	0.66119
WDR38	0.661203	N/A	0.661203
SLC44A4	0.661241	N/A	0.661241
TM2D3	0.661254	N/A	0.661254
TRAPPC11	0.661267	N/A	0.661267
PTPN6	0.661301	N/A	0.661301
NETO1	0.661301	N/A	0.661301
ARHGEF1	0.661386	N/A	0.661386
KCNIP2	0.661398	N/A	0.661398
TMEM109	0.661399	N/A	0.661399
IWS1	0.661416	N/A	0.661416
C2CD4B	0.661452	N/A	0.661452
PPP1R3E	0.661548	N/A	0.661548
OPTN	0.661548	N/A	0.661548
SNX9	0.661549	N/A	0.661549
ALG1L	0.661617	N/A	0.661617
TAB2	0.661626	N/A	0.661626
AQP1	0.661626	N/A	0.661626
LIM2	0.661683	N/A	0.661683
C12orf4	0.661768	N/A	0.661768
SLC16A14	0.661769	N/A	0.661769
FSD1L	0.661782	N/A	0.661782
H3C8	0.661801	N/A	0.661801
PCDHGA10	0.661917	N/A	0.661917
MCL1	0.661946	N/A	0.661946
PRKAG2	0.662055	N/A	0.662055
GTF3C3	0.662132	N/A	0.662132
LRP4	0.662143	N/A	0.662143
HEMK1	0.66216	N/A	0.66216
ZNF253	0.662199	N/A	0.662199
PGM3	0.662199	N/A	0.662199
TMEM237	0.662202	N/A	0.662202
CCDC73	0.66223	N/A	0.66223
OR1E2	0.662241	N/A	0.662241
TNFSF12-TNFSF13	0.662322	N/A	0.662322
ERCC8	0.662323	N/A	0.662323
FAS	0.662361	N/A	0.662361
TRRAP	0.662381	N/A	0.662381
GJB5	0.662437	N/A	0.662437
RIPK3	0.662453	N/A	0.662453
SMC5	0.662514	N/A	0.662514
ZNF789	0.662525	N/A	0.662525
C1QTNF2	0.662553	N/A	0.662553
SIRT4	0.662567	N/A	0.662567
TTC39A	0.662567	N/A	0.662567
DCAKD	0.662613	N/A	0.662613
NKX6-3	0.662634	N/A	0.662634
HPX	0.662634	N/A	0.662634
OR4N5	0.662634	N/A	0.662634
ZNF837	0.66279	N/A	0.66279
TYSND1	0.662821	N/A	0.662821
MUSK	0.662849	N/A	0.662849
DHRS1	0.662867	N/A	0.662867
NTNG1	0.663001	N/A	0.663001
OR5R1	0.663056	N/A	0.663056
PNLIP	0.663132	N/A	0.663132
EHBP1L1	0.663166	N/A	0.663166
BTBD3	0.663175	N/A	0.663175
OR12D3	0.663206	N/A	0.663206
RANBP3	0.66322	N/A	0.66322
DECR2	0.663243	N/A	0.663243
GPR35	0.663295	N/A	0.663295
DLX5	0.663326	N/A	0.663326
HEMGN	0.66344	N/A	0.66344
ELMO3	0.663495	N/A	0.663495
OR6C3	0.6635	N/A	0.6635
RC3H2	0.663529	N/A	0.663529
SLC35F2	0.663559	N/A	0.663559
BLOC1S3	0.663567	N/A	0.663567
CFAP44	0.663607	N/A	0.663607
NOL11	0.663679	N/A	0.663679
ETV6	0.663727	N/A	0.663727
RMND1	0.66373	N/A	0.66373
COL25A1	0.663738	N/A	0.663738
TXNDC11	0.66377	N/A	0.66377
MELTF	0.663878	N/A	0.663878
CACNG1	0.663911	N/A	0.663911
HOXB7	0.663922	N/A	0.663922
LRRC14	0.663927	N/A	0.663927
USP21	0.663927	N/A	0.663927
LRRC47	0.663949	N/A	0.663949
KCNJ10	0.66402	N/A	0.66402
WFIKKN1	0.664111	N/A	0.664111
APOBEC4	0.664119	N/A	0.664119
UTP3	0.664137	N/A	0.664137
ZNF274	0.66417	N/A	0.66417
SDSL	0.664208	N/A	0.664208
CHRND	0.664278	N/A	0.664278
SPATA31D1	0.664334	N/A	0.664334
AARD	0.664346	N/A	0.664346
MINPP1	0.664374	N/A	0.664374
TIGD2	0.664462	N/A	0.664462
ZNF527	0.664483	N/A	0.664483
BPGM	0.664486	N/A	0.664486
ASB13	0.664599	N/A	0.664599
CD177	0.664629	N/A	0.664629
UNK	0.66465	N/A	0.66465
ZDHHC3	0.664723	N/A	0.664723
NUBP2	0.664726	N/A	0.664726
FHL3	0.664726	N/A	0.664726
DNAH3	0.664731	N/A	0.664731
PRLHR	0.664755	N/A	0.664755
NRG2	0.66477	N/A	0.66477
ZNF502	0.664777	N/A	0.664777
RPL3	0.664793	N/A	0.664793
GSDMD	0.664837	N/A	0.664837
BEND5	0.66485	N/A	0.66485
DNAJB1	0.66485	N/A	0.66485
RPA1	0.664873	N/A	0.664873
CRAT	0.664953	N/A	0.664953
PPP1R9B	0.664988	N/A	0.664988
FEN1	0.665061	N/A	0.665061
ANGPTL1	0.665064	N/A	0.665064
CLEC1A	0.665071	N/A	0.665071
NAV3	0.665126	N/A	0.665126
SCLT1	0.665165	N/A	0.665165
CASQ1	0.665178	N/A	0.665178
PRKAA2	0.665323	N/A	0.665323
LINGO2	0.665389	N/A	0.665389
BTD	0.665428	N/A	0.665428
TLCD5	0.665499	N/A	0.665499
PIGZ	0.665534	N/A	0.665534
KANSL1L	0.665534	N/A	0.665534
GGA3	0.665585	N/A	0.665585
LONP2	0.665665	N/A	0.665665
XPO7	0.665681	N/A	0.665681
ZNF112	0.665728	N/A	0.665728
VSX2	0.665737	N/A	0.665737
APOA1	0.665753	N/A	0.665753
TRAF3IP1	0.665793	N/A	0.665793
DRG2	0.66582	N/A	0.66582
FKRP	0.665875	N/A	0.665875
PTDSS2	0.665877	N/A	0.665877
ACAD8	0.665894	N/A	0.665894
TM9SF3	0.665985	N/A	0.665985
IBSP	0.666033	N/A	0.666033
AKR1B1	0.666066	N/A	0.666066
LMAN2	0.666066	N/A	0.666066
ZSCAN26	0.66608	N/A	0.66608
HUS1	0.666108	N/A	0.666108
OR8D2	0.666119	N/A	0.666119
ACTL9	0.666119	N/A	0.666119
FGD5	0.666126	N/A	0.666126
AHCY	0.666142	N/A	0.666142
MMP13	0.666186	N/A	0.666186
HDC	0.666218	N/A	0.666218
AP3M2	0.666221	N/A	0.666221
SYT10	0.66624	N/A	0.66624
C5orf60	0.666274	N/A	0.666274
CORO6	0.666281	N/A	0.666281
PUM3	0.666388	N/A	0.666388
SELE	0.666444	N/A	0.666444
DCTN2	0.666459	N/A	0.666459
CFAP206	0.666481	N/A	0.666481
ZNF124	0.666528	N/A	0.666528
GSG1	0.666666	N/A	0.666666
PIPOX	0.66679	N/A	0.66679
TLE4	0.666875	N/A	0.666875
COMT	0.666901	N/A	0.666901
OR2T2	0.666904	N/A	0.666904
SPRY1	0.666984	N/A	0.666984
CYP17A1	0.66706	N/A	0.66706
SLC25A15	0.66706	N/A	0.66706
SDE2	0.667084	N/A	0.667084
CAPG	0.667151	N/A	0.667151
KBTBD4	0.667151	N/A	0.667151
CROT	0.667256	N/A	0.667256
SLC10A4	0.667363	N/A	0.667363
XPA	0.66739	N/A	0.66739
ELMOD1	0.66747	N/A	0.66747
SLC12A6	0.66747	N/A	0.66747
CDC20B	0.667548	N/A	0.667548
C2orf72	0.667548	N/A	0.667548
SCT	0.667578	N/A	0.667578
ASB6	0.667606	N/A	0.667606
SYNCRIP	0.667623	N/A	0.667623
SFTPA1	0.667647	N/A	0.667647
OR3A1	0.667653	N/A	0.667653
EID3	0.66766	N/A	0.66766
AHDC1	0.667712	N/A	0.667712
GSTP1	0.667723	N/A	0.667723
LRRC10	0.667725	N/A	0.667725
CPOX	0.667734	N/A	0.667734
FOXA2	0.667734	N/A	0.667734
IPPK	0.667743	N/A	0.667743
PHAX	0.667746	N/A	0.667746
HNRNPUL1	0.667756	N/A	0.667756
TRAF1	0.667774	N/A	0.667774
PHETA2	0.6678	N/A	0.6678
SNAPC3	0.667815	N/A	0.667815
DNAAF5	0.667818	N/A	0.667818
METTL7B	0.667822	N/A	0.667822
PHC1	0.667822	N/A	0.667822
MS4A7	0.66783	N/A	0.66783
ZNF28	0.668051	N/A	0.668051
ZNF331	0.668073	N/A	0.668073
XPNPEP3	0.668105	N/A	0.668105
PPP3CC	0.66815	N/A	0.66815
ZNF683	0.668252	N/A	0.668252
JAM3	0.668332	N/A	0.668332
ZPLD1	0.668351	N/A	0.668351
PLA2G4D	0.668426	N/A	0.668426
GNB3	0.668542	N/A	0.668542
FBLIM1	0.668636	N/A	0.668636
TRAIP	0.668639	N/A	0.668639
CPSF2	0.668639	N/A	0.668639
CCDC51	0.668639	N/A	0.668639
DLEC1	0.66868	N/A	0.66868
NPRL2	0.668692	N/A	0.668692
FA2H	0.668773	N/A	0.668773
GJA9	0.6688	N/A	0.6688
GTF2E1	0.668881	N/A	0.668881
VENTX	0.668889	N/A	0.668889
TAS1R2	0.668931	N/A	0.668931
TIAM1	0.668937	N/A	0.668937
DMRT1	0.668982	N/A	0.668982
GSN	0.669066	N/A	0.669066
FNBP4	0.669101	N/A	0.669101
DDX21	0.669107	N/A	0.669107
DMBX1	0.669338	N/A	0.669338
POLE2	0.669362	N/A	0.669362
CFB	0.669384	N/A	0.669384
GRSF1	0.669428	N/A	0.669428
PRPF40B	0.669445	N/A	0.669445
ZDHHC2	0.669468	N/A	0.669468
IQCC	0.669475	N/A	0.669475
DOK4	0.669526	N/A	0.669526
FBXL7	0.669527	N/A	0.669527
TMEM19	0.669571	N/A	0.669571
MYO18B	0.669614	N/A	0.669614
RIN1	0.669683	N/A	0.669683
JARID2	0.66976	N/A	0.66976
RPL12	0.669817	N/A	0.669817
PRDM5	0.669826	N/A	0.669826
FMO1	0.669842	N/A	0.669842
CNNM2	0.669862	N/A	0.669862
TOM1L1	0.669881	N/A	0.669881
CD33	0.669924	N/A	0.669924
CCDC149	0.670002	N/A	0.670002
MRPS5	0.670015	N/A	0.670015
KIAA0100	0.670025	N/A	0.670025
MVK	0.670088	N/A	0.670088
PARP14	0.6701	N/A	0.6701
PTRH1	0.670152	N/A	0.670152
GIMAP8	0.670156	N/A	0.670156
CAMKK1	0.67019	N/A	0.67019
FGB	0.670194	N/A	0.670194
FSD1	0.670206	N/A	0.670206
C18orf54	0.670223	N/A	0.670223
PSTPIP2	0.670231	N/A	0.670231
BEGAIN	0.670285	N/A	0.670285
LMO2	0.670285	N/A	0.670285
FTMT	0.670285	N/A	0.670285
MDN1	0.670286	N/A	0.670286
DHRS4L2	0.670331	N/A	0.670331
ADAM23	0.670331	N/A	0.670331
APOA5	0.67044	N/A	0.67044
ZNF652	0.670453	N/A	0.670453
FAM118B	0.670476	N/A	0.670476
NREP	0.670663	N/A	0.670663
CSF1R	0.670701	N/A	0.670701
CEP41	0.670706	N/A	0.670706
KRTAP24-1	0.670709	N/A	0.670709
SLC5A12	0.67072	N/A	0.67072
ETFB	0.670818	N/A	0.670818
CENPO	0.670848	N/A	0.670848
ADAMTSL1	0.67091	N/A	0.67091
HNF4G	0.670946	N/A	0.670946
PRKD3	0.670957	N/A	0.670957
GFY	0.671084	N/A	0.671084
AKR1B15	0.671084	N/A	0.671084
LMAN1	0.671106	N/A	0.671106
SEPTIN12	0.671147	N/A	0.671147
QRFP	0.671147	N/A	0.671147
TGFBI	0.671184	N/A	0.671184
MORF4L1	0.671185	N/A	0.671185
RELA	0.671194	N/A	0.671194
PPP2R2C	0.671221	N/A	0.671221
CRLF1	0.67124	N/A	0.67124
DNAI2	0.671299	N/A	0.671299
OR2AP1	0.671311	N/A	0.671311
LINGO1	0.671321	N/A	0.671321
SHARPIN	0.671329	N/A	0.671329
GPANK1	0.671344	N/A	0.671344
ELP6	0.671348	N/A	0.671348
MRPS16	0.671381	N/A	0.671381
MYBL2	0.671442	N/A	0.671442
OR10H3	0.671453	N/A	0.671453
APOE	0.671463	N/A	0.671463
MAP3K9	0.671478	N/A	0.671478
NAALAD2	0.671489	N/A	0.671489
NPHP4	0.671544	N/A	0.671544
PEX26	0.671548	N/A	0.671548
YIPF5	0.67155	N/A	0.67155
SUPT16H	0.671681	N/A	0.671681
HTR1D	0.671687	N/A	0.671687
AGR3	0.671724	N/A	0.671724
PENK	0.671751	N/A	0.671751
VILL	0.671772	N/A	0.671772
PRC1	0.671862	N/A	0.671862
NBPF9	0.671889	N/A	0.671889
MLLT10	0.671902	N/A	0.671902
ZNF579	0.671912	N/A	0.671912
CABYR	0.671935	N/A	0.671935
CHST9	0.671936	N/A	0.671936
LDHA	0.671945	N/A	0.671945
SERPINA5	0.671978	N/A	0.671978
PDCD6	0.671979	N/A	0.671979
TRMT5	0.671992	N/A	0.671992
AKR1C4	0.672127	N/A	0.672127
GBP2	0.672196	N/A	0.672196
HSPA4L	0.672279	N/A	0.672279
BAMBI	0.672322	N/A	0.672322
CLTC	0.672349	N/A	0.672349
SERPING1	0.672351	N/A	0.672351
LRRC70	0.672405	N/A	0.672405
PTGDR2	0.672409	N/A	0.672409
NWD2	0.672462	N/A	0.672462
RNLS	0.672559	N/A	0.672559
ZNF7	0.672621	N/A	0.672621
PPP1R2	0.672632	N/A	0.672632
SUMO4	0.67264	N/A	0.67264
OGFRL1	0.672649	N/A	0.672649
ZNF213	0.672672	N/A	0.672672
GABPB1	0.672677	N/A	0.672677
ASPA	0.672693	N/A	0.672693
PPM1B	0.672703	N/A	0.672703
SEPTIN2	0.672717	N/A	0.672717
RXRB	0.672804	N/A	0.672804
FOXO3	0.67283	N/A	0.67283
ZNF407	0.672834	N/A	0.672834
MRPL4	0.672893	N/A	0.672893
NSUN4	0.672901	N/A	0.672901
ANKS3	0.672908	N/A	0.672908
TRAF2	0.672941	N/A	0.672941
CLNS1A	0.672965	N/A	0.672965
OPRL1	0.673062	N/A	0.673062
ZNF672	0.673112	N/A	0.673112
ZNF761	0.673147	N/A	0.673147
SPAG9	0.673251	N/A	0.673251
NECTIN1	0.673408	N/A	0.673408
SIN3B	0.673464	N/A	0.673464
ITGA4	0.673529	N/A	0.673529
ZIC2	0.673545	N/A	0.673545
ZNF233	0.673545	N/A	0.673545
NPRL3	0.673546	N/A	0.673546
SAMD11	0.673581	N/A	0.673581
FAM217A	0.673606	N/A	0.673606
HEATR6	0.673625	N/A	0.673625
ITGA3	0.673641	N/A	0.673641
C22orf42	0.673653	N/A	0.673653
SAMD14	0.673684	N/A	0.673684
AUP1	0.673744	N/A	0.673744
CYFIP2	0.67377	N/A	0.67377
TMEM225	0.673791	N/A	0.673791
ACKR1	0.673865	N/A	0.673865
STK3	0.67391	N/A	0.67391
MTPAP	0.673911	N/A	0.673911
MGAT3	0.673911	N/A	0.673911
CACNA2D1	0.673933	N/A	0.673933
SNRNP40	0.673933	N/A	0.673933
ARHGAP26	0.673975	N/A	0.673975
PLXNB1	0.673976	N/A	0.673976
HP	0.674102	N/A	0.674102
TMPRSS11F	0.674222	N/A	0.674222
CERS2	0.674282	N/A	0.674282
OPTC	0.674343	N/A	0.674343
ZNF396	0.674343	N/A	0.674343
RINL	0.674361	N/A	0.674361
HAGHL	0.674405	N/A	0.674405
EXOC7	0.674438	N/A	0.674438
E2F2	0.674469	N/A	0.674469
CEACAM20	0.674569	N/A	0.674569
CAPN9	0.674686	N/A	0.674686
PRSS55	0.674789	N/A	0.674789
ETS2	0.674858	N/A	0.674858
RBMXL3	0.674863	N/A	0.674863
ZDHHC4	0.674879	N/A	0.674879
PDSS2	0.674915	N/A	0.674915
KCNQ5	0.674931	N/A	0.674931
LIPM	0.675049	N/A	0.675049
COL9A2	0.675062	N/A	0.675062
MDGA1	0.675077	N/A	0.675077
SLC10A6	0.67508	N/A	0.67508
CCR3	0.675145	N/A	0.675145
FOXQ1	0.675183	N/A	0.675183
KIAA0825	0.675187	N/A	0.675187
C7orf26	0.675201	N/A	0.675201
CLDN23	0.675233	N/A	0.675233
TMEM151B	0.675239	N/A	0.675239
GPR176	0.675239	N/A	0.675239
SERPINE3	0.675262	N/A	0.675262
NDUFS2	0.675365	N/A	0.675365
RASSF8	0.675448	N/A	0.675448
PRSS23	0.675453	N/A	0.675453
TXNIP	0.675554	N/A	0.675554
MOCS1	0.675568	N/A	0.675568
NIFK	0.675613	N/A	0.675613
USP5	0.675623	N/A	0.675623
NWD1	0.675658	N/A	0.675658
SOWAHC	0.675785	N/A	0.675785
TCHH	0.675997	N/A	0.675997
PDP2	0.676024	N/A	0.676024
GTF3C2	0.67604	N/A	0.67604
NF2	0.67609	N/A	0.67609
OLFM3	0.676195	N/A	0.676195
CASKIN1	0.676214	N/A	0.676214
SULT1B1	0.676239	N/A	0.676239
SPATS2	0.676312	N/A	0.676312
NETO2	0.676334	N/A	0.676334
ME2	0.676334	N/A	0.676334
CDIN1	0.676334	N/A	0.676334
PRKD1	0.676339	N/A	0.676339
CNST	0.676388	N/A	0.676388
RETREG3	0.676427	N/A	0.676427
FCRL4	0.676458	N/A	0.676458
AKR1C1	0.676602	N/A	0.676602
IKBKB	0.676674	N/A	0.676674
SLC3A2	0.676701	N/A	0.676701
MYL6B	0.676797	N/A	0.676797
ABCC11	0.676809	N/A	0.676809
ZNF264	0.676827	N/A	0.676827
SNRNP48	0.676827	N/A	0.676827
LETMD1	0.676827	N/A	0.676827
ARMH3	0.676833	N/A	0.676833
CENPQ	0.676848	N/A	0.676848
AGTPBP1	0.676985	N/A	0.676985
ASTE1	0.677113	N/A	0.677113
TMED4	0.677115	N/A	0.677115
LGI2	0.677158	N/A	0.677158
SPARC	0.67717	N/A	0.67717
TRNP1	0.677248	N/A	0.677248
PKHD1L1	0.677253	N/A	0.677253
MMP26	0.677263	N/A	0.677263
HSPB1	0.677288	N/A	0.677288
NAAA	0.677308	N/A	0.677308
IGLL5	0.677418	N/A	0.677418
DNAJC4	0.677506	N/A	0.677506
CARHSP1	0.677533	N/A	0.677533
TCF7L1	0.677556	N/A	0.677556
ZNF77	0.677568	N/A	0.677568
GRHL2	0.677572	N/A	0.677572
RAX2	0.677589	N/A	0.677589
PRKCQ	0.677636	N/A	0.677636
RAB11FIP2	0.67764	N/A	0.67764
SLC25A20	0.677705	N/A	0.677705
BSND	0.677737	N/A	0.677737
KLK1	0.677739	N/A	0.677739
NME4	0.677795	N/A	0.677795
ZNF44	0.677939	N/A	0.677939
CDH18	0.67794	N/A	0.67794
DUOXA2	0.677951	N/A	0.677951
SERTAD4	0.677971	N/A	0.677971
FKBP6	0.677984	N/A	0.677984
ABHD16A	0.678	N/A	0.678
ZNF708	0.678003	N/A	0.678003
APCS	0.678019	N/A	0.678019
KLHL1	0.678095	N/A	0.678095
SLC39A6	0.678109	N/A	0.678109
PGM1	0.678143	N/A	0.678143
WDR3	0.678145	N/A	0.678145
NXN	0.678163	N/A	0.678163
NIPSNAP3B	0.678228	N/A	0.678228
COG4	0.678241	N/A	0.678241
AADACL2	0.678331	N/A	0.678331
ZNF311	0.678365	N/A	0.678365
RBM19	0.678367	N/A	0.678367
CDHR2	0.67837	N/A	0.67837
GNE	0.678422	N/A	0.678422
ZNF468	0.67851	N/A	0.67851
GLRB	0.678531	N/A	0.678531
METTL4	0.678563	N/A	0.678563
CUTA	0.678568	N/A	0.678568
SLAMF8	0.678607	N/A	0.678607
COLQ	0.678613	N/A	0.678613
SCFD1	0.678637	N/A	0.678637
LOC112267881	0.678671	N/A	0.678671
SLC35C1	0.678672	N/A	0.678672
NOD1	0.678691	N/A	0.678691
PAAF1	0.678711	N/A	0.678711
KPTN	0.678742	N/A	0.678742
H1-7	0.678759	N/A	0.678759
OR8S1	0.678807	N/A	0.678807
UTP18	0.678822	N/A	0.678822
GLYAT	0.67897	N/A	0.67897
ZNF646	0.679025	N/A	0.679025
PXYLP1	0.679052	N/A	0.679052
FAM111B	0.679137	N/A	0.679137
CEP57	0.679169	N/A	0.679169
PCYT1A	0.679169	N/A	0.679169
ZADH2	0.679191	N/A	0.679191
RBAK	0.679197	N/A	0.679197
SCAF8	0.679311	N/A	0.679311
DHTKD1	0.679312	N/A	0.679312
PREX1	0.67936	N/A	0.67936
TMPRSS11E	0.679366	N/A	0.679366
OR2G6	0.679429	N/A	0.679429
PRX	0.679571	N/A	0.679571
CFHR4	0.679575	N/A	0.679575
MLLT1	0.679631	N/A	0.679631
CSGALNACT2	0.679652	N/A	0.679652
GNA12	0.679694	N/A	0.679694
ZNF324B	0.679724	N/A	0.679724
SPATS2L	0.679726	N/A	0.679726
SOCS5	0.67974	N/A	0.67974
OR2T6	0.6798	N/A	0.6798
SLCO4A1	0.679849	N/A	0.679849
AHNAK	0.679859	N/A	0.679859
OR2A14	0.679926	N/A	0.679926
GDF7	0.679942	N/A	0.679942
AFP	0.67996	N/A	0.67996
IL11RA	0.679975	N/A	0.679975
CKAP2L	0.679992	N/A	0.679992
KCNC1	0.680086	N/A	0.680086
STK16	0.680088	N/A	0.680088
SMUG1	0.680097	N/A	0.680097
LIX1	0.680169	N/A	0.680169
SLC30A6	0.680236	N/A	0.680236
BCKDK	0.68031	N/A	0.68031
NFRKB	0.680316	N/A	0.680316
FAM216A	0.680374	N/A	0.680374
AKR1E2	0.680406	N/A	0.680406
ZNF667	0.680412	N/A	0.680412
MRPL21	0.680442	N/A	0.680442
DUS4L	0.680513	N/A	0.680513
TMEM129	0.68064	N/A	0.68064
RCSD1	0.680715	N/A	0.680715
RNF148	0.680729	N/A	0.680729
SIX2	0.680768	N/A	0.680768
NFS1	0.680775	N/A	0.680775
C1orf115	0.680802	N/A	0.680802
GABRA6	0.680831	N/A	0.680831
FCAMR	0.68084	N/A	0.68084
SLC9A1	0.68084	N/A	0.68084
PPP4R3A	0.680872	N/A	0.680872
PLEK	0.680908	N/A	0.680908
TMEM39B	0.680917	N/A	0.680917
PLAA	0.680938	N/A	0.680938
NRAP	0.680972	N/A	0.680972
SLC9A9	0.680993	N/A	0.680993
ARHGEF10L	0.681033	N/A	0.681033
PTCHD3	0.681075	N/A	0.681075
MYNN	0.681121	N/A	0.681121
FGD4	0.681133	N/A	0.681133
RAD51D	0.681161	N/A	0.681161
MCM8	0.681203	N/A	0.681203
PATL1	0.681211	N/A	0.681211
N6AMT1	0.68127	N/A	0.68127
TLR6	0.681342	N/A	0.681342
STEAP4	0.681378	N/A	0.681378
RECQL5	0.681379	N/A	0.681379
SCUBE3	0.68139	N/A	0.68139
FAM174C	0.681421	N/A	0.681421
PILRA	0.68146	N/A	0.68146
EIF2D	0.681623	N/A	0.681623
LPCAT4	0.681747	N/A	0.681747
BAG1	0.681748	N/A	0.681748
BVES	0.681778	N/A	0.681778
ZNF277	0.681826	N/A	0.681826
OR4D9	0.681912	N/A	0.681912
FABP12	0.681993	N/A	0.681993
NOTCH3	0.682013	N/A	0.682013
B3GNT7	0.682041	N/A	0.682041
JMJD7	0.682089	N/A	0.682089
TMEM79	0.682115	N/A	0.682115
INTS13	0.682154	N/A	0.682154
ARPC1B	0.682174	N/A	0.682174
MSTN	0.682175	N/A	0.682175
PMM1	0.68223	N/A	0.68223
AKR1C2	0.682256	N/A	0.682256
SBSN	0.682286	N/A	0.682286
ABAT	0.682315	N/A	0.682315
USP25	0.682342	N/A	0.682342
CLNK	0.682371	N/A	0.682371
EHMT2	0.682435	N/A	0.682435
NLRX1	0.682467	N/A	0.682467
TTYH3	0.682473	N/A	0.682473
FBLN5	0.682479	N/A	0.682479
NSRP1	0.682485	N/A	0.682485
ADAMTS16	0.682537	N/A	0.682537
SAC3D1	0.682697	N/A	0.682697
CDRT15L2	0.682708	N/A	0.682708
CLRN1	0.682724	N/A	0.682724
CCDC112	0.682795	N/A	0.682795
ABHD6	0.682795	N/A	0.682795
RGP1	0.682916	N/A	0.682916
LBP	0.68293	N/A	0.68293
SLC17A2	0.68294	N/A	0.68294
POLR1G	0.682961	N/A	0.682961
SLC20A2	0.682977	N/A	0.682977
ALDH16A1	0.682978	N/A	0.682978
MED16	0.683039	N/A	0.683039
MYSM1	0.683073	N/A	0.683073
LRRC4B	0.683116	N/A	0.683116
TUBGCP3	0.683133	N/A	0.683133
LRRC63	0.683209	N/A	0.683209
JADE1	0.683214	N/A	0.683214
MDH2	0.683229	N/A	0.683229
DAB2IP	0.683239	N/A	0.683239
PSMD8	0.683304	N/A	0.683304
CHURC1	0.683318	N/A	0.683318
CANX	0.68342	N/A	0.68342
PANX2	0.683441	N/A	0.683441
SCARB2	0.683444	N/A	0.683444
SP4	0.683461	N/A	0.683461
SMYD3	0.683475	N/A	0.683475
C1orf94	0.683484	N/A	0.683484
LRTOMT	0.68355	N/A	0.68355
MRPS2	0.683672	N/A	0.683672
TF	0.683676	N/A	0.683676
NDUFA10	0.683718	N/A	0.683718
MPND	0.683718	N/A	0.683718
LGALS8	0.683922	N/A	0.683922
DENND6B	0.684111	N/A	0.684111
SGO1	0.684216	N/A	0.684216
MRPS35	0.684235	N/A	0.684235
SCN9A	0.684248	N/A	0.684248
ESYT1	0.684354	N/A	0.684354
TMEM235	0.684373	N/A	0.684373
ARHGAP44	0.684404	N/A	0.684404
HSPA13	0.684405	N/A	0.684405
MEP1B	0.684431	N/A	0.684431
BMP8A	0.684508	N/A	0.684508
PZP	0.684555	N/A	0.684555
ZNF248	0.684598	N/A	0.684598
TCHHL1	0.6846	N/A	0.6846
ATP1A2	0.684601	N/A	0.684601
MOV10	0.684602	N/A	0.684602
CHRM5	0.684602	N/A	0.684602
BMP4	0.684627	N/A	0.684627
SLC35E4	0.684691	N/A	0.684691
SLC2A12	0.684718	N/A	0.684718
USP50	0.684821	N/A	0.684821
ZNF141	0.684832	N/A	0.684832
DYNC1LI1	0.684833	N/A	0.684833
LCN6	0.68493	N/A	0.68493
EML1	0.685037	N/A	0.685037
CHST2	0.685096	N/A	0.685096
GXYLT2	0.685134	N/A	0.685134
IL20	0.685142	N/A	0.685142
CPN2	0.685189	N/A	0.685189
BHLHE23	0.685245	N/A	0.685245
NOL4	0.685297	N/A	0.685297
TOP2A	0.685468	N/A	0.685468
SHC2	0.685483	N/A	0.685483
BTG3	0.685528	N/A	0.685528
GALNT18	0.685539	N/A	0.685539
AGAP5	0.685564	N/A	0.685564
ARAP2	0.685725	N/A	0.685725
BTBD6	0.685739	N/A	0.685739
DIAPH1	0.685776	N/A	0.685776
DTYMK	0.685805	N/A	0.685805
CLGN	0.68589	N/A	0.68589
FRMPD2	0.685905	N/A	0.685905
ASB10	0.685922	N/A	0.685922
ZNF860	0.685946	N/A	0.685946
TRPV1	0.685972	N/A	0.685972
WFDC1	0.685996	N/A	0.685996
NKX2-6	0.686028	N/A	0.686028
SLC17A4	0.686064	N/A	0.686064
PTPN21	0.686065	N/A	0.686065
RNFT1	0.686071	N/A	0.686071
TAP2	0.686111	N/A	0.686111
IFIT2	0.686125	N/A	0.686125
ZNF561	0.686204	N/A	0.686204
GNA14	0.686264	N/A	0.686264
DNAI3	0.686414	N/A	0.686414
KRT20	0.686523	N/A	0.686523
ARHGAP15	0.686532	N/A	0.686532
SMARCE1	0.686551	N/A	0.686551
P2RX6	0.686712	N/A	0.686712
C1QTNF12	0.686742	N/A	0.686742
TMCO6	0.686802	N/A	0.686802
NIPSNAP2	0.686891	N/A	0.686891
ADAMTS17	0.686908	N/A	0.686908
SRPK1	0.686926	N/A	0.686926
CRTC2	0.686952	N/A	0.686952
RAX	0.687004	N/A	0.687004
CAGE1	0.68702	N/A	0.68702
MC2R	0.68704	N/A	0.68704
PHYH	0.68709	N/A	0.68709
TBX1	0.687093	N/A	0.687093
CCNB1	0.687142	N/A	0.687142
UAP1	0.687152	N/A	0.687152
KIFC1	0.687162	N/A	0.687162
PCYOX1L	0.687191	N/A	0.687191
SGK1	0.687217	N/A	0.687217
OTOGL	0.687228	N/A	0.687228
MRPL2	0.687281	N/A	0.687281
CCBE1	0.687284	N/A	0.687284
ATP2C1	0.687327	N/A	0.687327
FAM89A	0.687328	N/A	0.687328
PTPRR	0.687341	N/A	0.687341
LRRTM1	0.687357	N/A	0.687357
KCTD19	0.687407	N/A	0.687407
LPL	0.687409	N/A	0.687409
WDR72	0.687457	N/A	0.687457
NAF1	0.687481	N/A	0.687481
SLC52A1	0.687564	N/A	0.687564
SCRN3	0.687589	N/A	0.687589
USP54	0.687652	N/A	0.687652
RXRA	0.687671	N/A	0.687671
VIPR1	0.687686	N/A	0.687686
OR51E1	0.687769	N/A	0.687769
RBM28	0.687818	N/A	0.687818
U2AF1L4	0.687826	N/A	0.687826
TBX5	0.687856	N/A	0.687856
PKN1	0.68788	N/A	0.68788
PIGO	0.687894	N/A	0.687894
CPEB3	0.688149	N/A	0.688149
PRG2	0.688277	N/A	0.688277
KLHL33	0.68832	N/A	0.68832
FRMD5	0.688322	N/A	0.688322
NMNAT3	0.688358	N/A	0.688358
ITIH4	0.68849	N/A	0.68849
HMCN2	0.688553	N/A	0.688553
FAAP20	0.688634	N/A	0.688634
ANAPC2	0.688828	N/A	0.688828
MRPL1	0.688839	N/A	0.688839
CTHRC1	0.688865	N/A	0.688865
NDUFA8	0.688867	N/A	0.688867
NKAIN4	0.688901	N/A	0.688901
FOXR1	0.688934	N/A	0.688934
LGSN	0.688939	N/A	0.688939
NKX3-2	0.688971	N/A	0.688971
IFIT1B	0.688972	N/A	0.688972
ADAM11	0.688994	N/A	0.688994
TUBGCP4	0.689001	N/A	0.689001
SLC22A6	0.689004	N/A	0.689004
PITX3	0.689004	N/A	0.689004
MOB2	0.689176	N/A	0.689176
IFT57	0.689208	N/A	0.689208
ADD2	0.68922	N/A	0.68922
GLDC	0.689221	N/A	0.689221
ZFYVE16	0.689223	N/A	0.689223
LSM11	0.689231	N/A	0.689231
ACBD3	0.689243	N/A	0.689243
NPTX2	0.689321	N/A	0.689321
OTOP1	0.689344	N/A	0.689344
MAP1S	0.689349	N/A	0.689349
SPIRE1	0.689368	N/A	0.689368
CCDC83	0.689495	N/A	0.689495
LPAR5	0.689547	N/A	0.689547
PPFIA4	0.689563	N/A	0.689563
ZNF613	0.689582	N/A	0.689582
TMEM270	0.689666	N/A	0.689666
FAM13C	0.689673	N/A	0.689673
VIM	0.689688	N/A	0.689688
GOT2	0.689708	N/A	0.689708
MELK	0.689722	N/A	0.689722
HR	0.689805	N/A	0.689805
ADAM33	0.689819	N/A	0.689819
BACE1	0.689862	N/A	0.689862
EPSTI1	0.689983	N/A	0.689983
NLGN1	0.690009	N/A	0.690009
PHKG1	0.690014	N/A	0.690014
GTF2H4	0.690015	N/A	0.690015
JUP	0.690051	N/A	0.690051
PCDHGA3	0.69008	N/A	0.69008
ALMS1	0.690111	N/A	0.690111
NR1I3	0.690155	N/A	0.690155
PCNX4	0.690185	N/A	0.690185
NFASC	0.690228	N/A	0.690228
OR2F1	0.690238	N/A	0.690238
WNT11	0.690276	N/A	0.690276
FUT6	0.690283	N/A	0.690283
USP19	0.690297	N/A	0.690297
NOX5	0.690303	N/A	0.690303
HTR3B	0.690305	N/A	0.690305
HSPA4	0.690347	N/A	0.690347
KRTAP10-11	0.690386	N/A	0.690386
NCAPG2	0.690433	N/A	0.690433
TNFSF11	0.690451	N/A	0.690451
STK32C	0.690451	N/A	0.690451
PLEKHG5	0.690542	N/A	0.690542
KHSRP	0.690645	N/A	0.690645
POU3F3	0.69066	N/A	0.69066
CD164	0.69066	N/A	0.69066
KLHL18	0.690738	N/A	0.690738
SLC6A5	0.690848	N/A	0.690848
HHIPL2	0.690853	N/A	0.690853
MICA	0.690891	N/A	0.690891
CCDC9B	0.690908	N/A	0.690908
KIF5A	0.691009	N/A	0.691009
CD101	0.691034	N/A	0.691034
MTSS1	0.691096	N/A	0.691096
RSAD2	0.691372	N/A	0.691372
ADAL	0.691372	N/A	0.691372
WRAP73	0.691432	N/A	0.691432
ATF5	0.691482	N/A	0.691482
CARS1	0.691552	N/A	0.691552
KRT39	0.691562	N/A	0.691562
ZZZ3	0.691662	N/A	0.691662
RHO	0.691728	N/A	0.691728
APOBEC3G	0.691739	N/A	0.691739
PRSS33	0.691752	N/A	0.691752
MFSD11	0.69177	N/A	0.69177
CSF1	0.691772	N/A	0.691772
C7orf61	0.691793	N/A	0.691793
VPS26C	0.691798	N/A	0.691798
PLD6	0.691896	N/A	0.691896
CSRNP3	0.69203	N/A	0.69203
ZNF395	0.692043	N/A	0.692043
NMRAL1	0.692065	N/A	0.692065
SLC25A1	0.69207	N/A	0.69207
NUP62	0.692086	N/A	0.692086
KCNA4	0.692097	N/A	0.692097
KRT26	0.692231	N/A	0.692231
ESS2	0.692391	N/A	0.692391
ACTR3C	0.692427	N/A	0.692427
FBLN1	0.692427	N/A	0.692427
TRPV3	0.692554	N/A	0.692554
CRB1	0.692601	N/A	0.692601
NT5E	0.692676	N/A	0.692676
CASP9	0.692731	N/A	0.692731
IAH1	0.692815	N/A	0.692815
SUOX	0.692845	N/A	0.692845
SSH3	0.692863	N/A	0.692863
ADAMTSL3	0.692864	N/A	0.692864
SEMA4G	0.692908	N/A	0.692908
PCDHGB1	0.692942	N/A	0.692942
ZNF827	0.693036	N/A	0.693036
SLC15A3	0.693107	N/A	0.693107
LTBP2	0.69315	N/A	0.69315
TTPA	0.693178	N/A	0.693178
SYDE1	0.693203	N/A	0.693203
MTA1	0.693203	N/A	0.693203
MARCKS	0.693203	N/A	0.693203
EXT1	0.693213	N/A	0.693213
NXPE1	0.693238	N/A	0.693238
COL7A1	0.693334	N/A	0.693334
ARPP21	0.693405	N/A	0.693405
PPP1R21	0.693438	N/A	0.693438
CLCA4	0.69345	N/A	0.69345
GPI	0.693474	N/A	0.693474
CCDC166	0.69354	N/A	0.69354
ARSG	0.693557	N/A	0.693557
H2AC12	0.693592	N/A	0.693592
PAN2	0.693612	N/A	0.693612
C5AR1	0.693623	N/A	0.693623
VWA2	0.693651	N/A	0.693651
IFT74	0.693668	N/A	0.693668
PDE8B	0.693701	N/A	0.693701
NEK2	0.693734	N/A	0.693734
MAP9	0.693746	N/A	0.693746
TIGD3	0.693817	N/A	0.693817
DTX3L	0.693852	N/A	0.693852
ANXA6	0.693859	N/A	0.693859
THAP7	0.693883	N/A	0.693883
ABCC6	0.693885	N/A	0.693885
CDK12	0.693928	N/A	0.693928
ANKAR	0.693943	N/A	0.693943
MPI	0.693969	N/A	0.693969
SPPL2A	0.694117	N/A	0.694117
PRR16	0.694162	N/A	0.694162
BTRC	0.694162	N/A	0.694162
KIF7	0.694206	N/A	0.694206
RFTN1	0.694244	N/A	0.694244
SERPINB3	0.694244	N/A	0.694244
ANKUB1	0.694313	N/A	0.694313
KRTAP10-9	0.694315	N/A	0.694315
UBE3B	0.6944	N/A	0.6944
MOGAT3	0.694493	N/A	0.694493
ANXA11	0.925365	N/A	0.925365
PDZK1	0.69461	N/A	0.69461
CEP164	0.694621	N/A	0.694621
TUBD1	0.694677	N/A	0.694677
BAZ1B	0.694686	N/A	0.694686
MTRF1	0.694739	N/A	0.694739
PLA2R1	0.694793	N/A	0.694793
SAMD9L	0.694817	N/A	0.694817
SPDYE5	0.69482	N/A	0.69482
SOX9	0.69492	N/A	0.69492
TRIM69	0.69492	N/A	0.69492
KRT34	0.694935	N/A	0.694935
CPLANE2	0.695009	N/A	0.695009
DPP8	0.695066	N/A	0.695066
MSTO1	0.695075	N/A	0.695075
FASTKD2	0.695075	N/A	0.695075
USP49	0.695132	N/A	0.695132
GAREM1	0.695132	N/A	0.695132
ID3	0.695133	N/A	0.695133
MBP	0.695148	N/A	0.695148
GRK4	0.6952	N/A	0.6952
ZNF563	0.695359	N/A	0.695359
TLDC2	0.695419	N/A	0.695419
FZD8	0.695422	N/A	0.695422
TINAGL1	0.69544	N/A	0.69544
C9	0.695458	N/A	0.695458
AGAP1	0.695466	N/A	0.695466
SCML4	0.695491	N/A	0.695491
MAML2	0.695555	N/A	0.695555
DDX58	0.695558	N/A	0.695558
TICAM2	0.695704	N/A	0.695704
TMEM51	0.695731	N/A	0.695731
HELQ	0.695901	N/A	0.695901
MMEL1	0.695945	N/A	0.695945
KLK15	0.696004	N/A	0.696004
OR8J1	0.696024	N/A	0.696024
PSG7	0.696028	N/A	0.696028
EIPR1	0.69603	N/A	0.69603
ZSCAN25	0.696035	N/A	0.696035
INPP5K	0.696046	N/A	0.696046
ASPG	0.696108	N/A	0.696108
MAPK3	0.696201	N/A	0.696201
ABCC1	0.696229	N/A	0.696229
MYCBP2	0.69627	N/A	0.69627
MIEF1	0.696306	N/A	0.696306
NT5DC3	0.696387	N/A	0.696387
CPED1	0.696414	N/A	0.696414
LOXL4	0.696482	N/A	0.696482
CCDC81	0.696519	N/A	0.696519
WEE2	0.696537	N/A	0.696537
BIVM-ERCC5	0.696583	N/A	0.696583
DPH2	0.696639	N/A	0.696639
GSX1	0.696677	N/A	0.696677
ITGB7	0.696756	N/A	0.696756
FAM153A	0.696839	N/A	0.696839
MVD	0.69692	N/A	0.69692
PSG6	0.696953	N/A	0.696953
PCOLCE	0.696979	N/A	0.696979
ANTXR1	0.697	N/A	0.697
FARSB	0.697051	N/A	0.697051
MICALL2	0.697066	N/A	0.697066
SLC17A1	0.697071	N/A	0.697071
POLR1F	0.697127	N/A	0.697127
SLC12A5	0.69714	N/A	0.69714
HTR3E	0.697143	N/A	0.697143
HYI	0.69717	N/A	0.69717
NTSR1	0.697224	N/A	0.697224
OR6Y1	0.697324	N/A	0.697324
WDR17	0.69733	N/A	0.69733
PLPPR3	0.697344	N/A	0.697344
GLMN	0.697367	N/A	0.697367
NPAS2	0.697585	N/A	0.697585
RPS6KA4	0.697771	N/A	0.697771
NCOR2	0.697863	N/A	0.697863
CRYBA2	0.69795	N/A	0.69795
TPH1	0.697991	N/A	0.697991
SSH1	0.698337	N/A	0.698337
ZNF655	0.698438	N/A	0.698438
RPS27A	0.698446	N/A	0.698446
KCTD8	0.698479	N/A	0.698479
TARP	0.698479	N/A	0.698479
SLC6A3	0.698479	N/A	0.698479
YJEFN3	0.698497	N/A	0.698497
ADAMTS15	0.698499	N/A	0.698499
SLC38A2	0.698508	N/A	0.698508
OR51B5	0.698667	N/A	0.698667
C1orf50	0.69868	N/A	0.69868
ABCA5	0.698713	N/A	0.698713
MPP5	0.698773	N/A	0.698773
CLN6	0.698774	N/A	0.698774
RNF220	0.69878	N/A	0.69878
ATP6V0E2	0.69878	N/A	0.69878
JAKMIP2	0.69886	N/A	0.69886
PELI2	0.698982	N/A	0.698982
GAPDHS	0.699188	N/A	0.699188
C7orf31	0.699196	N/A	0.699196
FAM81B	0.699245	N/A	0.699245
C11orf54	0.69933	N/A	0.69933
ECPAS	0.699371	N/A	0.699371
ZSWIM8	0.699395	N/A	0.699395
INSL6	0.699422	N/A	0.699422
TMEM116	0.699458	N/A	0.699458
ENDOD1	0.699515	N/A	0.699515
SULT1A1	0.699574	N/A	0.699574
VAX2	0.69958	N/A	0.69958
ATF4	0.699587	N/A	0.699587
ZNRF4	0.699592	N/A	0.699592
NAT8	0.699595	N/A	0.699595
B3GALT2	0.699595	N/A	0.699595
SLC22A3	0.699609	N/A	0.699609
NUDT16L1	0.699614	N/A	0.699614
ZNF703	0.699629	N/A	0.699629
BCAT1	0.699666	N/A	0.699666
ADAMTS5	0.699689	N/A	0.699689
MAMSTR	0.699739	N/A	0.699739
NUP107	0.699753	N/A	0.699753
FAM120A	0.699759	N/A	0.699759
ADGRG7	0.699806	N/A	0.699806
SQOR	0.699815	N/A	0.699815
TESMIN	0.699837	N/A	0.699837
SGPL1	0.699921	N/A	0.699921
WDR18	0.699944	N/A	0.699944
ZC3H12A	0.699999	N/A	0.699999
NEIL3	0.7	N/A	0.7
EPB41L1	0.700005	N/A	0.700005
ZBTB5	0.700064	N/A	0.700064
IL21R	0.700064	N/A	0.700064
TIMMDC1	0.700098	N/A	0.700098
CHRNA2	0.700098	N/A	0.700098
ANAPC5	0.70014	N/A	0.70014
TADA1	0.70014	N/A	0.70014
PROZ	0.700152	N/A	0.700152
ZNF682	0.700349	N/A	0.700349
EMID1	0.700361	N/A	0.700361
TMEM176B	0.70039	N/A	0.70039
CLCN3	0.70042	N/A	0.70042
AP3B2	0.70042	N/A	0.70042
ARHGAP11A-SCG5	0.700424	N/A	0.700424
PRAMEF20	0.700459	N/A	0.700459
IFFO2	0.700494	N/A	0.700494
DMXL2	0.700528	N/A	0.700528
C2orf78	0.700604	N/A	0.700604
MRPL45	0.700674	N/A	0.700674
AADACL4	0.700683	N/A	0.700683
SLC10A5	0.700734	N/A	0.700734
SLC16A5	0.700748	N/A	0.700748
GNAT1	0.700759	N/A	0.700759
ANGPTL6	0.700776	N/A	0.700776
FHL2	0.700841	N/A	0.700841
FAM83G	0.700871	N/A	0.700871
GALNT4	0.700904	N/A	0.700904
DUSP15	0.700911	N/A	0.700911
FAM183A	0.701053	N/A	0.701053
KLHL29	0.701083	N/A	0.701083
TMEM41A	0.701174	N/A	0.701174
CCDC158	0.701197	N/A	0.701197
AKR7A2	0.701204	N/A	0.701204
L3MBTL3	0.701215	N/A	0.701215
MMUT	0.701341	N/A	0.701341
BCAM	0.701404	N/A	0.701404
ZNF239	0.70146	N/A	0.70146
LIG4	0.701518	N/A	0.701518
MYOC	0.701536	N/A	0.701536
FAM187A	0.701689	N/A	0.701689
CAPN8	0.70169	N/A	0.70169
TUBA3C	0.701741	N/A	0.701741
AKR1D1	0.701752	N/A	0.701752
WASF2	0.701801	N/A	0.701801
SLC22A17	0.701823	N/A	0.701823
PDE4D	0.701853	N/A	0.701853
NUP50	0.701872	N/A	0.701872
ATP13A5	0.701955	N/A	0.701955
MMP3	0.702034	N/A	0.702034
POLRMT	0.702093	N/A	0.702093
HTR4	0.702132	N/A	0.702132
CNKSR3	0.702155	N/A	0.702155
EXOSC1	0.702188	N/A	0.702188
INSM1	0.702209	N/A	0.702209
GALNT14	0.70225	N/A	0.70225
SLC35D2	0.702317	N/A	0.702317
HAUS1	0.702349	N/A	0.702349
GFRA4	0.702412	N/A	0.702412
PTCHD4	0.702626	N/A	0.702626
TSSC4	0.702802	N/A	0.702802
ZNF98	0.702809	N/A	0.702809
NAP1L5	0.702838	N/A	0.702838
NIM1K	0.702957	N/A	0.702957
GFUS	0.702983	N/A	0.702983
NUDCD1	0.702989	N/A	0.702989
KIF1C	0.703017	N/A	0.703017
ZSCAN31	0.703176	N/A	0.703176
GTPBP3	0.703226	N/A	0.703226
SIPA1L1	0.703406	N/A	0.703406
CLPB	0.703428	N/A	0.703428
WDR76	0.703476	N/A	0.703476
NAA80	0.703502	N/A	0.703502
CDKL1	0.70352	N/A	0.70352
ALDOA	0.703525	N/A	0.703525
MTRF1L	0.703533	N/A	0.703533
ADRA1A	0.703598	N/A	0.703598
ADCY1	0.703633	N/A	0.703633
NFATC2IP	0.703774	N/A	0.703774
SPATA6	0.703774	N/A	0.703774
ATAD3A	0.703818	N/A	0.703818
CYP2C18	0.703853	N/A	0.703853
CPT1C	0.703906	N/A	0.703906
C4orf51	0.703908	N/A	0.703908
KCNA5	0.703931	N/A	0.703931
NAT1	0.703933	N/A	0.703933
TNFRSF11A	0.703985	N/A	0.703985
JCAD	0.704004	N/A	0.704004
KRTAP1-3	0.704004	N/A	0.704004
RNF32	0.704057	N/A	0.704057
CYTH4	0.704059	N/A	0.704059
LETM2	0.704059	N/A	0.704059
TLE3	0.704123	N/A	0.704123
SARM1	0.704138	N/A	0.704138
PIK3C2A	0.704174	N/A	0.704174
RHPN2	0.704217	N/A	0.704217
WDR74	0.704351	N/A	0.704351
COQ6	0.704577	N/A	0.704577
GPR89B	0.704713	N/A	0.704713
COX18	0.704771	N/A	0.704771
PAX7	0.704793	N/A	0.704793
RARS1	0.704898	N/A	0.704898
ZNF134	0.704982	N/A	0.704982
SLC45A4	0.70501	N/A	0.70501
PEX11G	0.705049	N/A	0.705049
TMC4	0.705129	N/A	0.705129
SEMA6D	0.705178	N/A	0.705178
OSCAR	0.705274	N/A	0.705274
TBC1D22A	0.705362	N/A	0.705362
MIPEP	0.705522	N/A	0.705522
ZNF615	0.705564	N/A	0.705564
TMEM30B	0.70575	N/A	0.70575
LNX1	0.705762	N/A	0.705762
UBR4	0.705801	N/A	0.705801
PLEKHA8	0.705895	N/A	0.705895
TNFRSF19	0.705907	N/A	0.705907
HORMAD2	0.705927	N/A	0.705927
TOX2	0.705939	N/A	0.705939
ZNF117	0.705974	N/A	0.705974
ERV3-1-ZNF117	0.705974	N/A	0.705974
B3GNT6	0.705976	N/A	0.705976
NUP42	0.706019	N/A	0.706019
UBASH3B	0.706076	N/A	0.706076
SLC13A5	0.706091	N/A	0.706091
CRMP1	0.706091	N/A	0.706091
OLFML2B	0.706091	N/A	0.706091
GRIN3B	0.706133	N/A	0.706133
LRP5L	0.70618	N/A	0.70618
SCRT2	0.706247	N/A	0.706247
ZBED6CL	0.706302	N/A	0.706302
CEP192	0.70633	N/A	0.70633
FILIP1	0.706352	N/A	0.706352
PPIL4	0.706427	N/A	0.706427
ANKRD27	0.706497	N/A	0.706497
ERMN	0.706512	N/A	0.706512
WASHC2A	0.706608	N/A	0.706608
RTTN	0.706634	N/A	0.706634
MUC12	0.706695	N/A	0.706695
TBCCD1	0.70672	N/A	0.70672
IRF8	0.706722	N/A	0.706722
MCM10	0.706834	N/A	0.706834
PIGS	0.706883	N/A	0.706883
LANCL2	0.706955	N/A	0.706955
ARFGAP2	0.706955	N/A	0.706955
DIPK1B	0.707028	N/A	0.707028
FOXK2	0.707036	N/A	0.707036
KCNN4	0.707065	N/A	0.707065
C12orf40	0.70711	N/A	0.70711
MVB12A	0.707119	N/A	0.707119
MRPS15	0.707136	N/A	0.707136
COMP	0.707155	N/A	0.707155
ATXN1L	0.707264	N/A	0.707264
ZNF148	0.707271	N/A	0.707271
USP1	0.707295	N/A	0.707295
CTNNA2	0.707337	N/A	0.707337
APRT	0.707356	N/A	0.707356
DSCAML1	0.707364	N/A	0.707364
SERPINB8	0.707379	N/A	0.707379
ANKRD29	0.707491	N/A	0.707491
SPATA17	0.707491	N/A	0.707491
MBD6	0.707499	N/A	0.707499
MICU1	0.707633	N/A	0.707633
HTR2B	0.707635	N/A	0.707635
CARF	0.707795	N/A	0.707795
FEZF2	0.707796	N/A	0.707796
APPL2	0.707813	N/A	0.707813
GSDME	0.707934	N/A	0.707934
SERINC1	0.707955	N/A	0.707955
HELB	0.707985	N/A	0.707985
ZNF226	0.707996	N/A	0.707996
BCDIN3D	0.708143	N/A	0.708143
GDF9	0.708182	N/A	0.708182
PDS5B	0.708217	N/A	0.708217
MYO1A	0.708231	N/A	0.708231
KIAA0513	0.708259	N/A	0.708259
PNO1	0.708259	N/A	0.708259
CSRNP2	0.70834	N/A	0.70834
ATXN7L2	0.70836	N/A	0.70836
METTL8	0.708412	N/A	0.708412
NMNAT1	0.708479	N/A	0.708479
ARHGAP29	0.708506	N/A	0.708506
OSBPL5	0.708506	N/A	0.708506
MAP3K3	0.708664	N/A	0.708664
IL12RB1	0.708707	N/A	0.708707
SERPINI2	0.708722	N/A	0.708722
RRBP1	0.70885	N/A	0.70885
USP30	0.708888	N/A	0.708888
ZNF675	0.708919	N/A	0.708919
STARD3	0.708957	N/A	0.708957
TRIT1	0.709084	N/A	0.709084
RAB11FIP4	0.709118	N/A	0.709118
HAGH	0.709159	N/A	0.709159
MYEOV	0.709213	N/A	0.709213
CACNB3	0.709219	N/A	0.709219
TCP11	0.70926	N/A	0.70926
FAM186B	0.709299	N/A	0.709299
KIAA0930	0.709323	N/A	0.709323
PARP8	0.709415	N/A	0.709415
USP2	0.709432	N/A	0.709432
CDRT1	0.709432	N/A	0.709432
SLC23A1	0.709506	N/A	0.709506
RASA2	0.709573	N/A	0.709573
ZSCAN30	0.709589	N/A	0.709589
PLA2G12A	0.709604	N/A	0.709604
MLYCD	0.709622	N/A	0.709622
PRDM14	0.709624	N/A	0.709624
PKD2L2	0.709624	N/A	0.709624
MTREX	0.709746	N/A	0.709746
LRR1	0.709889	N/A	0.709889
ADAMTS3	0.709981	N/A	0.709981
EDEM3	0.709991	N/A	0.709991
ADARB2	0.710114	N/A	0.710114
SPOUT1	0.710129	N/A	0.710129
AFTPH	0.710147	N/A	0.710147
NMI	0.710185	N/A	0.710185
LEMD2	0.710203	N/A	0.710203
FAM184A	0.71023	N/A	0.71023
TMEM134	0.710331	N/A	0.710331
TAS2R41	0.710331	N/A	0.710331
FBXO17	0.710381	N/A	0.710381
SCN11A	0.7104	N/A	0.7104
ZNF480	0.710402	N/A	0.710402
CSRNP1	0.710419	N/A	0.710419
CPNE2	0.710543	N/A	0.710543
SUPT7L	0.710685	N/A	0.710685
MXRA8	0.710703	N/A	0.710703
ZC3H13	0.710731	N/A	0.710731
HELLS	0.710759	N/A	0.710759
CRAMP1	0.710861	N/A	0.710861
VTN	0.710893	N/A	0.710893
CAND1	0.7109	N/A	0.7109
SLC4A4	0.711012	N/A	0.711012
VWA1	0.711022	N/A	0.711022
GNPTG	0.711043	N/A	0.711043
RIMBP3	0.711063	N/A	0.711063
AIFM2	0.711207	N/A	0.711207
PRR25	0.711294	N/A	0.711294
SAMM50	0.711316	N/A	0.711316
SCUBE2	0.711386	N/A	0.711386
SURF6	0.711439	N/A	0.711439
WASL	0.711446	N/A	0.711446
CRBN	0.711573	N/A	0.711573
COL11A1	0.711574	N/A	0.711574
BCL6B	0.493067	N/A	0.493067
RSL1D1	0.711657	N/A	0.711657
GOLGA1	0.711663	N/A	0.711663
KIF2C	0.711685	N/A	0.711685
KLHL26	0.711701	N/A	0.711701
GDE1	0.711718	N/A	0.711718
PTPN4	0.711742	N/A	0.711742
SFT2D3	0.711752	N/A	0.711752
RNPEPL1	0.711761	N/A	0.711761
CTSZ	0.711831	N/A	0.711831
ZNF793	0.711912	N/A	0.711912
SLC2A9	0.711914	N/A	0.711914
KATNB1	0.711954	N/A	0.711954
CYP2D6	0.711954	N/A	0.711954
SLITRK3	0.711999	N/A	0.711999
GAS1	0.711999	N/A	0.711999
ZFYVE1	0.712078	N/A	0.712078
KIAA0408	0.712119	N/A	0.712119
ATP6V1H	0.712172	N/A	0.712172
PRTN3	0.712249	N/A	0.712249
VPS4A	0.712364	N/A	0.712364
ENPP6	0.712364	N/A	0.712364
TTC37	0.712375	N/A	0.712375
SPOCD1	0.712398	N/A	0.712398
RIPOR3	0.712419	N/A	0.712419
SLC26A5	0.712469	N/A	0.712469
ATXN7	0.712558	N/A	0.712558
KRT71	0.712611	N/A	0.712611
NOC4L	0.712644	N/A	0.712644
ARMC3	0.712644	N/A	0.712644
TMEM151A	0.712647	N/A	0.712647
SORT1	0.712819	N/A	0.712819
TRPA1	0.712847	N/A	0.712847
PDE6C	0.712933	N/A	0.712933
MRPL16	0.712965	N/A	0.712965
HGD	0.712998	N/A	0.712998
NUDT6	0.713029	N/A	0.713029
STAP2	0.713047	N/A	0.713047
CASZ1	0.713248	N/A	0.713248
GPR37	0.713421	N/A	0.713421
C8orf34	0.713431	N/A	0.713431
POGZ	0.713505	N/A	0.713505
DCSTAMP	0.713508	N/A	0.713508
KRT35	0.71352	N/A	0.71352
RGL2	0.713655	N/A	0.713655
C3orf35	0.713702	N/A	0.713702
CHD9	0.713705	N/A	0.713705
TM7SF3	0.713784	N/A	0.713784
SNX16	0.713791	N/A	0.713791
TXNDC2	0.713796	N/A	0.713796
SLC36A4	0.713811	N/A	0.713811
PRDM8	0.713853	N/A	0.713853
C12orf73	0.713891	N/A	0.713891
PPP1R32	0.7139	N/A	0.7139
TTC27	0.714006	N/A	0.714006
DCBLD1	0.714102	N/A	0.714102
HEPHL1	0.714141	N/A	0.714141
SPATA16	0.714288	N/A	0.714288
F13A1	0.714452	N/A	0.714452
HEXB	0.714489	N/A	0.714489
PRR22	0.714503	N/A	0.714503
MAU2	0.714597	N/A	0.714597
LYPD3	0.71474	N/A	0.71474
ABCD3	0.714809	N/A	0.714809
LRRC49	0.714811	N/A	0.714811
RPAP3	0.714811	N/A	0.714811
CD5	0.714816	N/A	0.714816
TMPRSS11D	0.714845	N/A	0.714845
DCD	0.714912	N/A	0.714912
ZNF397	0.714913	N/A	0.714913
GTF2IRD1	0.714953	N/A	0.714953
TRIM16	0.715044	N/A	0.715044
FLNA	0.715118	N/A	0.715118
GMPR	0.715163	N/A	0.715163
C1orf159	0.715306	N/A	0.715306
C2CD2L	0.715464	N/A	0.715464
HK1	0.71554	N/A	0.71554
CDK10	0.715563	N/A	0.715563
FOXC2	0.715638	N/A	0.715638
PTPN12	0.715849	N/A	0.715849
XIRP2	0.715901	N/A	0.715901
MICAL1	0.715915	N/A	0.715915
GGN	0.715923	N/A	0.715923
PHC3	0.716006	N/A	0.716006
BMPR2	0.716044	N/A	0.716044
SERPINB7	0.716053	N/A	0.716053
IGF2	0.716053	N/A	0.716053
RPTN	0.71606	N/A	0.71606
UBXN11	0.716191	N/A	0.716191
NKAPD1	0.716197	N/A	0.716197
TMED7-TICAM2	0.716407	N/A	0.716407
ZNF221	0.716438	N/A	0.716438
CTNS	0.71646	N/A	0.71646
CHRNB3	0.716544	N/A	0.716544
ALG1L2	0.716553	N/A	0.716553
ANXA13	0.71656	N/A	0.71656
CAPS2	0.716638	N/A	0.716638
TMPRSS7	0.716673	N/A	0.716673
RSAD1	0.716699	N/A	0.716699
GALR2	0.71672	N/A	0.71672
ABRAXAS1	0.716811	N/A	0.716811
CCDC40	0.716817	N/A	0.716817
NPAS1	0.716853	N/A	0.716853
ZNF555	0.716871	N/A	0.716871
SLC24A2	0.716893	N/A	0.716893
GRAMD2B	0.716933	N/A	0.716933
LRRC75A	0.716942	N/A	0.716942
CCDC30	0.716982	N/A	0.716982
POPDC2	0.716993	N/A	0.716993
FIGNL1	0.717015	N/A	0.717015
WDFY3	0.717062	N/A	0.717062
NUMBL	0.717069	N/A	0.717069
ANKRD61	0.717132	N/A	0.717132
DGAT1	0.717446	N/A	0.717446
RGS20	0.717449	N/A	0.717449
SMARCC1	0.717464	N/A	0.717464
ANKRD6	0.717531	N/A	0.717531
TNFAIP2	0.717556	N/A	0.717556
PLPP2	0.717565	N/A	0.717565
CPA2	0.7176	N/A	0.7176
CDCP1	0.717614	N/A	0.717614
TMEM121	0.717614	N/A	0.717614
RANBP3L	0.717654	N/A	0.717654
SLC25A45	0.717803	N/A	0.717803
NAGS	0.717843	N/A	0.717843
SLC9A2	0.717995	N/A	0.717995
PLCL2	0.718054	N/A	0.718054
SRMS	0.71811	N/A	0.71811
GALM	0.718131	N/A	0.718131
NPSR1	0.718162	N/A	0.718162
NOL4L	0.718225	N/A	0.718225
EHD4	0.718244	N/A	0.718244
CENPJ	0.718246	N/A	0.718246
ATP8B4	0.718399	N/A	0.718399
CCNDBP1	0.718465	N/A	0.718465
GRB7	0.718498	N/A	0.718498
OAF	0.718521	N/A	0.718521
UNC5C	0.718611	N/A	0.718611
SRL	0.718647	N/A	0.718647
TXNRD2	0.718779	N/A	0.718779
B3GNT9	0.718886	N/A	0.718886
IGSF10	0.718928	N/A	0.718928
SLC36A3	0.718931	N/A	0.718931
UPP1	0.718932	N/A	0.718932
LRRC8C	0.718988	N/A	0.718988
E2F7	0.718988	N/A	0.718988
ARHGEF12	0.719001	N/A	0.719001
FAM91A1	0.719043	N/A	0.719043
DHRS9	0.719103	N/A	0.719103
CRY2	0.719125	N/A	0.719125
CLYBL	0.719198	N/A	0.719198
TXNDC16	0.719228	N/A	0.719228
CALHM1	0.719304	N/A	0.719304
HARS1	0.71942	N/A	0.71942
OSGEP	0.719508	N/A	0.719508
SCEL	0.719717	N/A	0.719717
GNL1	0.719721	N/A	0.719721
TDRD10	0.719743	N/A	0.719743
NOTUM	0.719876	N/A	0.719876
TCF25	0.719904	N/A	0.719904
KMT2E	0.719969	N/A	0.719969
CWC25	0.720035	N/A	0.720035
SLIT2	0.720142	N/A	0.720142
PINX1	0.720215	N/A	0.720215
AMDHD2	0.720216	N/A	0.720216
PPP1R12B	0.720235	N/A	0.720235
FRK	0.720304	N/A	0.720304
FOXD4L5	0.720357	N/A	0.720357
PKP4	0.720396	N/A	0.720396
TBX6	0.720398	N/A	0.720398
PAX4	0.720403	N/A	0.720403
IFRD1	0.720598	N/A	0.720598
DNAJC11	0.720715	N/A	0.720715
MON1A	0.720717	N/A	0.720717
IGSF11	0.720726	N/A	0.720726
UMOD	0.720778	N/A	0.720778
ACOX3	0.720829	N/A	0.720829
RPE	0.720839	N/A	0.720839
PNPT1	0.72084	N/A	0.72084
CHFR	0.720913	N/A	0.720913
RAP1GAP2	0.721051	N/A	0.721051
SLC66A2	0.72107	N/A	0.72107
TAF5L	0.72117	N/A	0.72117
PARVA	0.721198	N/A	0.721198
TREM2	0.721222	N/A	0.721222
PLEKHF1	0.721241	N/A	0.721241
CLIP1	0.721276	N/A	0.721276
UBE2Q1	0.721349	N/A	0.721349
SIGLEC9	0.721434	N/A	0.721434
KIF12	0.721435	N/A	0.721435
MORC1	0.721445	N/A	0.721445
CBLIF	0.721464	N/A	0.721464
GCN1	0.721475	N/A	0.721475
LOC101927730	0.721491	N/A	0.721491
ZNF385C	0.721565	N/A	0.721565
PTGR2	0.721589	N/A	0.721589
C15orf62	0.577194	N/A	0.577194
CYP4F2	0.721704	N/A	0.721704
METTL21A	0.721719	N/A	0.721719
YRDC	0.721737	N/A	0.721737
RSBN1L	0.721799	N/A	0.721799
TDP1	0.721812	N/A	0.721812
FSHR	0.721822	N/A	0.721822
MLC1	0.721836	N/A	0.721836
ZNF852	0.721836	N/A	0.721836
RUNX1T1	0.721869	N/A	0.721869
UHRF1BP1L	0.721942	N/A	0.721942
MMP20	0.721978	N/A	0.721978
SLC15A5	0.722091	N/A	0.722091
ADAMTS19	0.722323	N/A	0.722323
NOP58	0.722341	N/A	0.722341
KIAA0754	0.722346	N/A	0.722346
ACCSL	0.722402	N/A	0.722402
LRP12	0.722557	N/A	0.722557
CREB3L1	0.722629	N/A	0.722629
TEX45	0.722678	N/A	0.722678
LACTB	0.722701	N/A	0.722701
ZPR1	0.722703	N/A	0.722703
EPHB4	0.72277	N/A	0.72277
XPO4	0.722781	N/A	0.722781
ELOVL7	0.722811	N/A	0.722811
CFAP298	0.722899	N/A	0.722899
COPZ1	0.722976	N/A	0.722976
UPK3B	0.723026	N/A	0.723026
MYOM1	0.723078	N/A	0.723078
DYRK4	0.723116	N/A	0.723116
GIPR	0.723177	N/A	0.723177
HMGCS2	0.723226	N/A	0.723226
HDDC3	0.723335	N/A	0.723335
CA12	0.723383	N/A	0.723383
ZNF2	0.723428	N/A	0.723428
CHRNA3	0.723434	N/A	0.723434
CCDC188	0.723452	N/A	0.723452
KCND3	0.723513	N/A	0.723513
UGGT1	0.723521	N/A	0.723521
HOXC11	0.723603	N/A	0.723603
MREG	0.723614	N/A	0.723614
PLOD1	0.723647	N/A	0.723647
GOLGA4	0.72399	N/A	0.72399
NEU2	0.724094	N/A	0.724094
GPR137B	0.724216	N/A	0.724216
LCN2	0.724236	N/A	0.724236
SLC9C1	0.724329	N/A	0.724329
TECPR1	0.72434	N/A	0.72434
PTPRS	0.724456	N/A	0.724456
OR5B12	0.724513	N/A	0.724513
SFTPB	0.72458	N/A	0.72458
ADIPOQ	0.724606	N/A	0.724606
CNKSR1	0.72465	N/A	0.72465
NOM1	0.724667	N/A	0.724667
ZNF470	0.724668	N/A	0.724668
CGN	0.724702	N/A	0.724702
FAM120B	0.724736	N/A	0.724736
NUAK2	0.724821	N/A	0.724821
GPT	0.72483	N/A	0.72483
SELENBP1	0.724966	N/A	0.724966
MARCHF8	0.725085	N/A	0.725085
GAK	0.725095	N/A	0.725095
SGCE	0.725305	N/A	0.725305
RBAK-RBAKDN	0.725307	N/A	0.725307
ETFDH	0.725331	N/A	0.725331
CLEC4C	0.725338	N/A	0.725338
ROBO3	0.725348	N/A	0.725348
RAB25	0.725408	N/A	0.725408
ZNF273	0.72541	N/A	0.72541
PDGFB	0.725419	N/A	0.725419
GAS2L1	0.725495	N/A	0.725495
ZNF284	0.725565	N/A	0.725565
PPP1R15B	0.725585	N/A	0.725585
RHBDL3	0.725647	N/A	0.725647
ZNF564	0.725666	N/A	0.725666
FNDC11	0.725718	N/A	0.725718
GNPAT	0.725786	N/A	0.725786
ECEL1	0.725872	N/A	0.725872
PRR5	0.725907	N/A	0.725907
MFSD6L	0.725908	N/A	0.725908
TM9SF1	0.725922	N/A	0.725922
MBD1	0.725922	N/A	0.725922
INO80D	0.725996	N/A	0.725996
HOGA1	0.72607	N/A	0.72607
FAH	0.726197	N/A	0.726197
SOX12	0.726216	N/A	0.726216
LIMS1	0.726279	N/A	0.726279
PITPNM3	0.726282	N/A	0.726282
GALNT3	0.726429	N/A	0.726429
RAPGEF3	0.72649	N/A	0.72649
TUFM	0.726553	N/A	0.726553
MITF	0.726579	N/A	0.726579
ZNF142	0.726607	N/A	0.726607
ADPGK	0.726758	N/A	0.726758
RASAL2	0.726764	N/A	0.726764
GRAMD1B	0.726869	N/A	0.726869
ODF2L	0.726896	N/A	0.726896
VWA3A	0.726902	N/A	0.726902
FAM166C	0.726978	N/A	0.726978
UBTD1	0.727056	N/A	0.727056
RIOK1	0.727137	N/A	0.727137
FUT4	0.72714	N/A	0.72714
HHLA1	0.727144	N/A	0.727144
ACVR1C	0.727147	N/A	0.727147
TANK	0.727148	N/A	0.727148
MLIP	0.727194	N/A	0.727194
PRDX3	0.727217	N/A	0.727217
TTK	0.727234	N/A	0.727234
CDCA7L	0.727272	N/A	0.727272
CLPX	0.72769	N/A	0.72769
IL17RB	0.727693	N/A	0.727693
ACSBG2	0.727721	N/A	0.727721
CASD1	0.727811	N/A	0.727811
SUCLA2	0.727833	N/A	0.727833
ANKRD16	0.727858	N/A	0.727858
HEXA	0.7279	N/A	0.7279
PANK1	0.727973	N/A	0.727973
BPIFB4	0.728056	N/A	0.728056
IRGC	0.728059	N/A	0.728059
GRIP1	0.728075	N/A	0.728075
PIAS2	0.72811	N/A	0.72811
FOXD4	0.728198	N/A	0.728198
ERCC6L2	0.728309	N/A	0.728309
CUZD1	0.728343	N/A	0.728343
ICE2	0.728363	N/A	0.728363
SPAG8	0.728378	N/A	0.728378
PMPCB	0.728564	N/A	0.728564
POP1	0.728577	N/A	0.728577
TNFRSF18	0.728708	N/A	0.728708
ANKRD52	0.728765	N/A	0.728765
CTAGE9	0.728845	N/A	0.728845
DNASE1L2	0.728848	N/A	0.728848
KANK2	0.728907	N/A	0.728907
MICALL1	0.728915	N/A	0.728915
MTHFR	0.72897	N/A	0.72897
UBR3	0.728983	N/A	0.728983
SERPINB9	0.728997	N/A	0.728997
NME8	0.72901	N/A	0.72901
APOBEC3H	0.729023	N/A	0.729023
SAFB	0.729101	N/A	0.729101
AOC3	0.729103	N/A	0.729103
RPN1	0.729121	N/A	0.729121
EEPD1	0.729195	N/A	0.729195
MAFF	0.729197	N/A	0.729197
GLT6D1	0.729217	N/A	0.729217
RALGAPA1	0.72929	N/A	0.72929
LIPF	0.729449	N/A	0.729449
ANGPTL2	0.729458	N/A	0.729458
GAS2L3	0.729527	N/A	0.729527
XPO5	0.729625	N/A	0.729625
KLHL38	0.729647	N/A	0.729647
PARP15	0.729654	N/A	0.729654
TIGD7	0.729661	N/A	0.729661
MOSPD3	0.72967	N/A	0.72967
CAPN13	0.729684	N/A	0.729684
RNF186	0.729742	N/A	0.729742
RGPD3	0.729754	N/A	0.729754
TPI1	0.729945	N/A	0.729945
ATP4A	0.729994	N/A	0.729994
VAPB	0.73003	N/A	0.73003
SERPINB11	0.730109	N/A	0.730109
RIOX1	0.730122	N/A	0.730122
RRN3	0.730323	N/A	0.730323
TAAR5	0.730449	N/A	0.730449
ACSL6	0.73059	N/A	0.73059
MAN1C1	0.730618	N/A	0.730618
RUNDC1	0.730706	N/A	0.730706
NUDT18	0.730712	N/A	0.730712
UNC13C	0.730786	N/A	0.730786
CHTF18	0.730942	N/A	0.730942
DMD	0.730952	N/A	0.730952
SLC9B1	0.731024	N/A	0.731024
MYLK	0.731062	N/A	0.731062
TTC16	0.731122	N/A	0.731122
KCNJ16	0.731127	N/A	0.731127
ATP9A	0.731216	N/A	0.731216
IL1F10	0.731276	N/A	0.731276
SOS1	0.731316	N/A	0.731316
PLEKHD1	0.731527	N/A	0.731527
ADA	0.731547	N/A	0.731547
TCAP	0.731613	N/A	0.731613
PGAP3	0.731695	N/A	0.731695
NDUFB3	0.73172	N/A	0.73172
KCNK10	0.731741	N/A	0.731741
PTH2	0.731748	N/A	0.731748
CACNG5	0.731859	N/A	0.731859
CEP83	0.73186	N/A	0.73186
KYAT3	0.731887	N/A	0.731887
FKTN	0.732027	N/A	0.732027
ZNF33B	0.732245	N/A	0.732245
RTKN2	0.732354	N/A	0.732354
GRM4	0.732452	N/A	0.732452
CDC26	0.732473	N/A	0.732473
MYOZ3	0.732475	N/A	0.732475
BTBD2	0.732547	N/A	0.732547
PYCR1	0.732548	N/A	0.732548
CELA3B	0.732634	N/A	0.732634
GADL1	0.732717	N/A	0.732717
ZSCAN22	0.732757	N/A	0.732757
PRAM1	0.732833	N/A	0.732833
RFTN2	0.732833	N/A	0.732833
TMEM209	0.732881	N/A	0.732881
ARHGEF2	0.732921	N/A	0.732921
MAPK7	0.732921	N/A	0.732921
MACROD1	0.733036	N/A	0.733036
SAPCD1	0.733163	N/A	0.733163
PRIMPOL	0.733246	N/A	0.733246
NDUFA12	0.733291	N/A	0.733291
UTP6	0.733401	N/A	0.733401
SLCO1B3-SLCO1B7	0.733412	N/A	0.733412
EPHA5	0.733469	N/A	0.733469
KIAA1614	0.733534	N/A	0.733534
RAB33B	0.733558	N/A	0.733558
TREX1	0.733558	N/A	0.733558
SNAI3	0.733639	N/A	0.733639
ZNF540	0.733678	N/A	0.733678
C1orf87	0.733736	N/A	0.733736
TMEM183A	0.733747	N/A	0.733747
ZNF790	0.733769	N/A	0.733769
UGT1A5	0.733808	N/A	0.733808
PRAMEF15	0.733812	N/A	0.733812
IMMT	0.733832	N/A	0.733832
OPRK1	0.733865	N/A	0.733865
PSMF1	0.733866	N/A	0.733866
HADHA	0.734048	N/A	0.734048
OR1S2	0.734049	N/A	0.734049
HDLBP	0.734307	N/A	0.734307
SLFN5	0.734364	N/A	0.734364
GPR68	0.734434	N/A	0.734434
PSMD6	0.734461	N/A	0.734461
SUGCT	0.73457	N/A	0.73457
KRTAP21-1	0.734634	N/A	0.734634
STBD1	0.734656	N/A	0.734656
CPNE3	0.734658	N/A	0.734658
RBMXL1	0.734723	N/A	0.734723
CABLES2	0.734794	N/A	0.734794
DAGLA	0.734855	N/A	0.734855
IRX2	0.734926	N/A	0.734926
C3	0.735	N/A	0.735
OR4C13	0.735097	N/A	0.735097
PPP2R3B	0.735192	N/A	0.735192
PRPF8	0.7352	N/A	0.7352
GIGYF1	0.735273	N/A	0.735273
ABCA2	0.735278	N/A	0.735278
SERPINA1	0.735303	N/A	0.735303
DDX41	0.73544	N/A	0.73544
TRPM4	0.735662	N/A	0.735662
NOCT	0.735696	N/A	0.735696
BBS4	0.735719	N/A	0.735719
WIPF1	0.735727	N/A	0.735727
GOT1L1	0.735799	N/A	0.735799
SHLD2	0.735985	N/A	0.735985
SEC14L6	0.736033	N/A	0.736033
LAMB4	0.736034	N/A	0.736034
C9orf85	0.736038	N/A	0.736038
GJD3	0.736065	N/A	0.736065
LRRC8E	0.736066	N/A	0.736066
DYNC2LI1	0.736075	N/A	0.736075
OCM	0.736075	N/A	0.736075
KIF13A	0.736107	N/A	0.736107
FAAP100	0.736334	N/A	0.736334
SPAG16	0.736382	N/A	0.736382
DOK7	0.736436	N/A	0.736436
SLC22A31	0.736551	N/A	0.736551
APOLD1	0.73664	N/A	0.73664
KIF24	0.73672	N/A	0.73672
KCNS3	0.736807	N/A	0.736807
CHN2	0.736857	N/A	0.736857
SLC29A2	0.73691	N/A	0.73691
BCL6	0.737256	N/A	0.737256
SPRN	0.73729	N/A	0.73729
SERPINB12	0.737303	N/A	0.737303
EEF1AKMT3	0.737452	N/A	0.737452
SLC22A4	0.73754	N/A	0.73754
BCL11A	0.737564	N/A	0.737564
TMBIM4	0.737731	N/A	0.737731
MTRR	0.737766	N/A	0.737766
OAT	0.737768	N/A	0.737768
GPR108	0.73782	N/A	0.73782
DLX3	0.737876	N/A	0.737876
CENATAC	0.737885	N/A	0.737885
COPZ2	0.737904	N/A	0.737904
SLC7A7	0.737976	N/A	0.737976
AFAP1L1	0.73809	N/A	0.73809
ZNF552	0.738205	N/A	0.738205
CACFD1	0.738221	N/A	0.738221
NEK4	0.738224	N/A	0.738224
LARS2	0.738262	N/A	0.738262
LMBR1L	0.738282	N/A	0.738282
ZNF551	0.738283	N/A	0.738283
KRIT1	0.738283	N/A	0.738283
PCSK7	0.738327	N/A	0.738327
RRP1B	0.738405	N/A	0.738405
UBAP1	0.738478	N/A	0.738478
RAPGEF4	0.738492	N/A	0.738492
PTPRA	0.738557	N/A	0.738557
PCNX1	0.738623	N/A	0.738623
WWC1	0.738746	N/A	0.738746
TRIM54	0.738792	N/A	0.738792
ARMT1	0.738792	N/A	0.738792
ANKHD1-EIF4EBP3	0.738894	N/A	0.738894
BAIAP2	0.739038	N/A	0.739038
CNTN2	0.739277	N/A	0.739277
VPS41	0.739348	N/A	0.739348
SLC9A8	0.739399	N/A	0.739399
ALKBH3	0.739404	N/A	0.739404
DUSP23	0.739431	N/A	0.739431
MYO9A	0.739456	N/A	0.739456
ZNF572	0.739465	N/A	0.739465
PARN	0.739516	N/A	0.739516
PLCZ1	0.739669	N/A	0.739669
PTPRM	0.739759	N/A	0.739759
NDUFAF5	0.739771	N/A	0.739771
HSD17B1	0.739815	N/A	0.739815
XRN1	0.739846	N/A	0.739846
GCNT3	0.73991	N/A	0.73991
TP53I3	0.740114	N/A	0.740114
IST1	0.740144	N/A	0.740144
ABCG2	0.740154	N/A	0.740154
UNC93A	0.740301	N/A	0.740301
ZNF888	0.740311	N/A	0.740311
ZNF493	0.740374	N/A	0.740374
FTCD	0.740474	N/A	0.740474
MECR	0.740521	N/A	0.740521
MDM1	0.740565	N/A	0.740565
SGSM2	0.740668	N/A	0.740668
SPTLC1	0.740706	N/A	0.740706
ATP5MF	0.740708	N/A	0.740708
NPHP3	0.740712	N/A	0.740712
MYH6	0.740717	N/A	0.740717
TMC8	0.740753	N/A	0.740753
ZNF425	0.740776	N/A	0.740776
RCBTB1	0.740855	N/A	0.740855
LIPJ	0.740881	N/A	0.740881
TFR2	0.740969	N/A	0.740969
NCOA1	0.740992	N/A	0.740992
SETDB1	0.741034	N/A	0.741034
SEC14L1	0.741115	N/A	0.741115
SLC26A8	0.741133	N/A	0.741133
TMEM231	0.741159	N/A	0.741159
KBTBD11	0.741266	N/A	0.741266
TUT1	0.741466	N/A	0.741466
NRXN1	0.741495	N/A	0.741495
POU6F2	0.741567	N/A	0.741567
GH2	0.741691	N/A	0.741691
ZNF169	0.741778	N/A	0.741778
GBA	0.741928	N/A	0.741928
CHST3	0.742028	N/A	0.742028
MARCHF7	0.742031	N/A	0.742031
PTDSS1	0.742076	N/A	0.742076
NCBP3	0.74208	N/A	0.74208
PRKN	0.742097	N/A	0.742097
ESPNL	0.742148	N/A	0.742148
LARP1B	0.742285	N/A	0.742285
ANGEL1	0.742399	N/A	0.742399
OR5H2	0.742486	N/A	0.742486
H4C2	0.742489	N/A	0.742489
MSRA	0.742503	N/A	0.742503
MIA3	0.74259	N/A	0.74259
NLRP3	0.742676	N/A	0.742676
PPEF2	0.742816	N/A	0.742816
DDX10	0.742871	N/A	0.742871
FBXL6	0.742938	N/A	0.742938
CCDC170	0.742938	N/A	0.742938
MKNK1	0.742994	N/A	0.742994
EPS15	0.743069	N/A	0.743069
NEK9	0.743164	N/A	0.743164
DDX60L	0.743253	N/A	0.743253
SAMD9	0.743295	N/A	0.743295
HOXA4	0.743345	N/A	0.743345
CIAPIN1	0.743411	N/A	0.743411
ZNF263	0.743439	N/A	0.743439
ZNF442	0.743466	N/A	0.743466
ABCG1	0.743507	N/A	0.743507
CBLC	0.743554	N/A	0.743554
SRP68	0.74356	N/A	0.74356
MGAT5B	0.743754	N/A	0.743754
TGM4	0.743799	N/A	0.743799
ARSB	0.743806	N/A	0.743806
KIAA1217	0.74393	N/A	0.74393
RBFA	0.744003	N/A	0.744003
MET	0.744005	N/A	0.744005
DNTT	0.744131	N/A	0.744131
PLCH1	0.744187	N/A	0.744187
ACOX1	0.744408	N/A	0.744408
NEDD4L	0.744417	N/A	0.744417
SLC22A24	0.744539	N/A	0.744539
DGKD	0.744561	N/A	0.744561
PLXNA3	0.744596	N/A	0.744596
RAVER2	0.744629	N/A	0.744629
DBX2	0.744721	N/A	0.744721
AGPAT2	0.744753	N/A	0.744753
GYS2	0.744793	N/A	0.744793
GOLGA8T	0.74496	N/A	0.74496
CC2D2A	0.744986	N/A	0.744986
SLC22A18	0.744991	N/A	0.744991
GABRD	0.745033	N/A	0.745033
TTLL10	0.745219	N/A	0.745219
PDCD2L	0.745234	N/A	0.745234
CUL9	0.745288	N/A	0.745288
GSTA5	0.745318	N/A	0.745318
ICAM3	0.745318	N/A	0.745318
FN3K	0.745367	N/A	0.745367
THEG	0.745407	N/A	0.745407
IPO8	0.745475	N/A	0.745475
FAP	0.745492	N/A	0.745492
RXFP1	0.745711	N/A	0.745711
KEAP1	0.745711	N/A	0.745711
SUCO	0.745766	N/A	0.745766
PHLDB1	0.7459	N/A	0.7459
TMEM214	0.745922	N/A	0.745922
SETD1B	0.745945	N/A	0.745945
MATR3	0.745965	N/A	0.745965
GPR84	0.746026	N/A	0.746026
MFSD5	0.746065	N/A	0.746065
PRDM6	0.746146	N/A	0.746146
BRPF1	0.746212	N/A	0.746212
GTF3C4	0.746252	N/A	0.746252
HARS2	0.746276	N/A	0.746276
POSTN	0.746283	N/A	0.746283
LARP1	0.746293	N/A	0.746293
PPM1J	0.746301	N/A	0.746301
CWC22	0.746469	N/A	0.746469
PKP2	0.74656	N/A	0.74656
DLD	0.746581	N/A	0.746581
PUM2	0.746643	N/A	0.746643
CLN3	0.746673	N/A	0.746673
ATP11B	0.746673	N/A	0.746673
FHOD1	0.642374	N/A	0.642374
MEI1	0.746921	N/A	0.746921
NID2	0.74693	N/A	0.74693
HOXD4	0.746939	N/A	0.746939
COL6A6	0.747225	N/A	0.747225
CHGA	0.747235	N/A	0.747235
RNF175	0.747241	N/A	0.747241
QRSL1	0.747319	N/A	0.747319
PYROXD2	0.747323	N/A	0.747323
TTC33	0.747523	N/A	0.747523
AGXT2	0.747531	N/A	0.747531
CEP85	0.747688	N/A	0.747688
STAT4	0.747779	N/A	0.747779
SLC2A5	0.747785	N/A	0.747785
CCDC142	0.747818	N/A	0.747818
COL8A1	0.747901	N/A	0.747901
EMSY	0.748017	N/A	0.748017
LRRC37A3	0.748057	N/A	0.748057
MED25	0.74813	N/A	0.74813
TBC1D32	0.748172	N/A	0.748172
ZNF497	0.74819	N/A	0.74819
PRR5L	0.748353	N/A	0.748353
ARID2	0.748499	N/A	0.748499
GNAT3	0.748542	N/A	0.748542
TMEM191C	0.748702	N/A	0.748702
SLC25A38	0.74893	N/A	0.74893
NBAS	0.749087	N/A	0.749087
AHI1	0.749093	N/A	0.749093
PAX5	0.749165	N/A	0.749165
BIRC2	0.749198	N/A	0.749198
ZNF69	0.749254	N/A	0.749254
MXRA7	0.749448	N/A	0.749448
GALNT15	0.74947	N/A	0.74947
S1PR3	0.749693	N/A	0.749693
PTOV1	0.749758	N/A	0.749758
AAK1	0.749789	N/A	0.749789
LAP3	0.749851	N/A	0.749851
TRIM21	0.749952	N/A	0.749952
CHAF1B	0.749999	N/A	0.749999
DUS4L-BCAP29	0.750004	N/A	0.750004
EMC1	0.750188	N/A	0.750188
OR10A3	0.750356	N/A	0.750356
RPF1	0.750366	N/A	0.750366
CANT1	0.750369	N/A	0.750369
SYCP2	0.75037	N/A	0.75037
XYLB	0.750375	N/A	0.750375
ASS1	0.750509	N/A	0.750509
CES3	0.750568	N/A	0.750568
P4HB	0.750575	N/A	0.750575
NRG3	0.750599	N/A	0.750599
CPAMD8	0.75073	N/A	0.75073
TOX	0.750744	N/A	0.750744
ITGAD	0.750825	N/A	0.750825
FOXRED1	0.75088	N/A	0.75088
TYMP	0.751051	N/A	0.751051
OCA2	0.751298	N/A	0.751298
SCFD2	0.751534	N/A	0.751534
HAUS5	0.751563	N/A	0.751563
LAMB3	0.751713	N/A	0.751713
TMEM200C	0.751764	N/A	0.751764
KCNV2	0.751787	N/A	0.751787
GSC2	0.751868	N/A	0.751868
RPS6KA2	0.75189	N/A	0.75189
SLC43A1	0.751942	N/A	0.751942
ARID1A	0.752019	N/A	0.752019
LTF	0.752053	N/A	0.752053
SPNS3	0.752168	N/A	0.752168
LRFN3	0.752277	N/A	0.752277
ZBTB21	0.752277	N/A	0.752277
SPTLC3	0.752427	N/A	0.752427
NAA16	0.752457	N/A	0.752457
SLC43A2	0.752718	N/A	0.752718
CCDC88A	0.752773	N/A	0.752773
HS1BP3	0.752806	N/A	0.752806
OR51G1	0.752837	N/A	0.752837
SUN2	0.753177	N/A	0.753177
PGAP1	0.753311	N/A	0.753311
MFSD4B	0.753365	N/A	0.753365
KRT85	0.753435	N/A	0.753435
CDHR5	0.753451	N/A	0.753451
GATA5	0.753461	N/A	0.753461
PIBF1	0.753488	N/A	0.753488
PCDHGA4	0.753672	N/A	0.753672
FBLN7	0.753708	N/A	0.753708
CDK18	0.753994	N/A	0.753994
CCDC34	0.753997	N/A	0.753997
BAIAP2L1	0.754052	N/A	0.754052
PTAR1	0.754066	N/A	0.754066
IGFALS	0.754107	N/A	0.754107
APCDD1	0.754108	N/A	0.754108
UPF2	0.754108	N/A	0.754108
GMPPB	0.754117	N/A	0.754117
NOS3	0.754289	N/A	0.754289
INTS9	0.754342	N/A	0.754342
MAP4K2	0.754342	N/A	0.754342
DBH	0.754404	N/A	0.754404
MBD4	0.754489	N/A	0.754489
POU4F2	0.754705	N/A	0.754705
ZNF687	0.754749	N/A	0.754749
SULT2B1	0.754768	N/A	0.754768
PIGV	0.754881	N/A	0.754881
SCRN2	0.754888	N/A	0.754888
C2CD2	0.755076	N/A	0.755076
KCNAB3	0.755186	N/A	0.755186
NDUFAF6	0.755197	N/A	0.755197
SERPINB4	0.755296	N/A	0.755296
LBX1	0.755527	N/A	0.755527
CDKL4	0.755654	N/A	0.755654
NIT1	0.755822	N/A	0.755822
ANKRD60	0.755979	N/A	0.755979
ZNF511	0.756009	N/A	0.756009
SGCB	0.756009	N/A	0.756009
CDK20	0.756013	N/A	0.756013
SPG11	0.756021	N/A	0.756021
NUTM2G	0.756152	N/A	0.756152
GPR149	0.756363	N/A	0.756363
SLC7A5	0.756562	N/A	0.756562
TACC1	0.756631	N/A	0.756631
CBWD2	0.756728	N/A	0.756728
POLR1A	0.756915	N/A	0.756915
VPS50	0.756918	N/A	0.756918
PLEKHM2	0.756981	N/A	0.756981
UGT1A6	0.756983	N/A	0.756983
SLC12A7	0.757161	N/A	0.757161
CEP44	0.757294	N/A	0.757294
MAP7D1	0.757583	N/A	0.757583
VPS52	0.757721	N/A	0.757721
LGR5	0.757801	N/A	0.757801
OSBPL10	0.757845	N/A	0.757845
CNGB1	0.758034	N/A	0.758034
TOGARAM2	0.75806	N/A	0.75806
SNED1	0.75814	N/A	0.75814
STK32B	0.758186	N/A	0.758186
CNTN1	0.758206	N/A	0.758206
SYNGAP1	0.758557	N/A	0.758557
COL24A1	0.758675	N/A	0.758675
PALM2AKAP2	0.758699	N/A	0.758699
HTR6	0.75894	N/A	0.75894
TLR2	0.758957	N/A	0.758957
TMPRSS12	0.758987	N/A	0.758987
MYH10	0.758998	N/A	0.758998
SGPP2	0.75924	N/A	0.75924
PFKM	0.75928	N/A	0.75928
KIF13B	0.75941	N/A	0.75941
PKD2L1	0.759448	N/A	0.759448
TBC1D12	0.759471	N/A	0.759471
SACS	0.759495	N/A	0.759495
LCT	0.759732	N/A	0.759732
SNAP47	0.759841	N/A	0.759841
AIPL1	0.759908	N/A	0.759908
ZNF582	0.759966	N/A	0.759966
UNC80	0.759972	N/A	0.759972
CD36	0.760202	N/A	0.760202
MALSU1	0.7604	N/A	0.7604
TMTC3	0.760402	N/A	0.760402
ADD1	0.760407	N/A	0.760407
AKT1S1	0.760465	N/A	0.760465
ADAMTS6	0.760606	N/A	0.760606
PCSK6	0.760667	N/A	0.760667
SGCA	0.761033	N/A	0.761033
SLCO4C1	0.76121	N/A	0.76121
CACNA1S	0.76125	N/A	0.76125
CTNNA3	0.761284	N/A	0.761284
LOXL1	0.761299	N/A	0.761299
GOLGA8H	0.761315	N/A	0.761315
UHRF1BP1	0.761346	N/A	0.761346
BAIAP3	0.761691	N/A	0.761691
PAK6	0.761783	N/A	0.761783
CP	0.761828	N/A	0.761828
C20orf144	0.761896	N/A	0.761896
ZNF844	0.761941	N/A	0.761941
TIAM2	0.761997	N/A	0.761997
RABEP2	0.762065	N/A	0.762065
RGPD5	0.762119	N/A	0.762119
RGPD8	0.762119	N/A	0.762119
ESYT2	0.762176	N/A	0.762176
ARFGAP1	0.762221	N/A	0.762221
DUSP13	0.762244	N/A	0.762244
MFSD14B	0.762352	N/A	0.762352
GOLGA7B	0.762552	N/A	0.762552
FER1L5	0.762572	N/A	0.762572
NEU4	0.762773	N/A	0.762773
RNF225	0.762815	N/A	0.762815
STAB1	0.762864	N/A	0.762864
KHK	0.76295	N/A	0.76295
SLC22A9	0.762951	N/A	0.762951
SEC24B	0.763006	N/A	0.763006
SCARF1	0.763007	N/A	0.763007
ABHD16B	0.763037	N/A	0.763037
DIXDC1	0.763093	N/A	0.763093
NME7	0.763113	N/A	0.763113
MFNG	0.763146	N/A	0.763146
ZNF485	0.763164	N/A	0.763164
KRT8	0.763201	N/A	0.763201
FRMD6	0.763282	N/A	0.763282
SERPINC1	0.763303	N/A	0.763303
OR52R1	0.763443	N/A	0.763443
SUGP2	0.763571	N/A	0.763571
RGS22	0.763669	N/A	0.763669
BICDL2	0.763795	N/A	0.763795
LPO	0.763924	N/A	0.763924
AZIN2	0.76405	N/A	0.76405
TRIL	0.764083	N/A	0.764083
STXBP5	0.764083	N/A	0.764083
MYLK3	0.764167	N/A	0.764167
SLC27A3	0.764243	N/A	0.764243
MCMDC2	0.76426	N/A	0.76426
MYH15	0.764376	N/A	0.764376
SOX8	0.76449	N/A	0.76449
MSH4	0.764512	N/A	0.764512
CSKMT	0.764614	N/A	0.764614
CAPN2	0.764623	N/A	0.764623
ADAD2	0.764759	N/A	0.764759
ZC3H4	0.764926	N/A	0.764926
CFAP91	0.764969	N/A	0.764969
EHD1	0.765023	N/A	0.765023
NCOA5	0.765117	N/A	0.765117
PDK4	0.76514	N/A	0.76514
ARHGEF37	0.765221	N/A	0.765221
NR6A1	0.765407	N/A	0.765407
RASGRP3	0.765527	N/A	0.765527
LSG1	0.765626	N/A	0.765626
SLC1A1	0.765711	N/A	0.765711
GDAP2	0.765832	N/A	0.765832
OR6K2	0.765922	N/A	0.765922
SH3TC1	0.765935	N/A	0.765935
CYP2U1	0.765935	N/A	0.765935
SPATA48	0.766065	N/A	0.766065
PTCD1	0.766198	N/A	0.766198
DDX47	0.766204	N/A	0.766204
LAMA1	0.766268	N/A	0.766268
R3HDM2	0.766289	N/A	0.766289
IL17RE	0.766318	N/A	0.766318
SGCZ	0.766383	N/A	0.766383
CCDC33	0.766612	N/A	0.766612
INTS14	0.766905	N/A	0.766905
SYCP1	0.767107	N/A	0.767107
KIF23	0.767231	N/A	0.767231
LTB4R2	0.76727	N/A	0.76727
RTP5	0.767275	N/A	0.767275
PGBD3	0.767293	N/A	0.767293
ZNF619	0.767394	N/A	0.767394
KLHDC7A	0.767459	N/A	0.767459
CSMD2	0.767543	N/A	0.767543
SYNM	0.767636	N/A	0.767636
FLT1	0.767678	N/A	0.767678
BAG3	0.767843	N/A	0.767843
CENPF	0.768046	N/A	0.768046
IREB2	0.768136	N/A	0.768136
ERICH1	0.768206	N/A	0.768206
NLE1	0.7685	N/A	0.7685
RPAP2	0.768526	N/A	0.768526
M1AP	0.768558	N/A	0.768558
CASP7	0.768932	N/A	0.768932
LTBP1	0.768966	N/A	0.768966
CLCN2	0.768997	N/A	0.768997
CYP4F11	0.769113	N/A	0.769113
CASR	0.769165	N/A	0.769165
INHBE	0.769398	N/A	0.769398
NR1I2	0.769412	N/A	0.769412
CTNNAL1	0.769468	N/A	0.769468
CEP68	0.769565	N/A	0.769565
LRRN2	0.769599	N/A	0.769599
ARHGAP35	0.76963	N/A	0.76963
ANKRD24	0.769667	N/A	0.769667
ACSM3	0.769701	N/A	0.769701
NUDT22	0.769729	N/A	0.769729
USP32	0.769738	N/A	0.769738
SRFBP1	0.769741	N/A	0.769741
EPPK1	0.769971	N/A	0.769971
TMEM230	0.770083	N/A	0.770083
STKLD1	0.770084	N/A	0.770084
KAZN	0.770116	N/A	0.770116
CEACAM6	0.770317	N/A	0.770317
CSPP1	0.770325	N/A	0.770325
UBAC1	0.77039	N/A	0.77039
BICRAL	0.770396	N/A	0.770396
PRSS21	0.770532	N/A	0.770532
ELAPOR2	0.770572	N/A	0.770572
PDE5A	0.770706	N/A	0.770706
LRRD1	0.770729	N/A	0.770729
TCHP	0.770816	N/A	0.770816
SCN3A	0.770853	N/A	0.770853
FAM227A	0.770928	N/A	0.770928
PARVB	0.771118	N/A	0.771118
TMEM43	0.771205	N/A	0.771205
PTCH2	0.771409	N/A	0.771409
SLC6A19	0.771621	N/A	0.771621
NEFM	0.771654	N/A	0.771654
NOL10	0.771654	N/A	0.771654
ZNF616	0.771852	N/A	0.771852
SAXO2	0.772071	N/A	0.772071
FCN1	0.772216	N/A	0.772216
TRIM62	0.772219	N/A	0.772219
TC2N	0.77232	N/A	0.77232
LOC100996842	0.772364	N/A	0.772364
PCSK9	0.772423	N/A	0.772423
CYP2S1	0.772549	N/A	0.772549
PLEKHG7	0.772636	N/A	0.772636
GALNT11	0.773315	N/A	0.773315
TTC8	0.773325	N/A	0.773325
CATSPER2	0.773335	N/A	0.773335
SARDH	0.773497	N/A	0.773497
SP110	0.773574	N/A	0.773574
TRIM15	0.773679	N/A	0.773679
KCNT1	0.773822	N/A	0.773822
CDH20	0.773865	N/A	0.773865
ADAM28	0.774214	N/A	0.774214
PICALM	0.774341	N/A	0.774341
SATB1	0.774721	N/A	0.774721
MUC19	0.774785	N/A	0.774785
RNF19B	0.774794	N/A	0.774794
PLEKHN1	0.774849	N/A	0.774849
NRBF2	0.774874	N/A	0.774874
TET2	0.774888	N/A	0.774888
DAAM1	0.774892	N/A	0.774892
SMG1	0.774893	N/A	0.774893
F11	0.774896	N/A	0.774896
PDE9A	0.774932	N/A	0.774932
GNAI1	0.775344	N/A	0.775344
EXD2	0.775488	N/A	0.775488
CREB3L3	0.77566	N/A	0.77566
CHD4	0.775683	N/A	0.775683
NEK3	0.775721	N/A	0.775721
DTX2	0.775859	N/A	0.775859
ATG4C	0.775865	N/A	0.775865
CAMTA1	0.775882	N/A	0.775882
COG7	0.776283	N/A	0.776283
ASB3	0.776351	N/A	0.776351
CALML4	0.776493	N/A	0.776493
ERI2	0.776495	N/A	0.776495
DRAXIN	0.776545	N/A	0.776545
TRPM8	0.776599	N/A	0.776599
MAP3K19	0.776604	N/A	0.776604
SQSTM1	0.776641	N/A	0.776641
BCKDHA	0.776657	N/A	0.776657
PLBD2	0.776794	N/A	0.776794
ADM2	0.776913	N/A	0.776913
MAPK13	0.777388	N/A	0.777388
SCAF11	0.777423	N/A	0.777423
SLC35G3	0.777485	N/A	0.777485
TBC1D2B	0.777485	N/A	0.777485
GK2	0.777507	N/A	0.777507
DDX52	0.777587	N/A	0.777587
TGM7	0.777587	N/A	0.777587
TMEM232	0.777654	N/A	0.777654
DLGAP3	0.777659	N/A	0.777659
PCDHB6	0.777676	N/A	0.777676
DGKQ	0.777804	N/A	0.777804
IQCB1	0.778042	N/A	0.778042
PDE6B	0.778224	N/A	0.778224
GPR107	0.778703	N/A	0.778703
TMEM132E	0.778743	N/A	0.778743
ADAMTS9	0.778767	N/A	0.778767
LIMA1	0.778775	N/A	0.778775
EGR4	0.778986	N/A	0.778986
ALS2CL	0.779482	N/A	0.779482
KRTCAP3	0.779501	N/A	0.779501
ATG4D	0.779535	N/A	0.779535
SORBS3	0.779597	N/A	0.779597
HHLA2	0.779672	N/A	0.779672
RNH1	0.779763	N/A	0.779763
SYTL1	0.779848	N/A	0.779848
PI16	0.78018	N/A	0.78018
FEZ2	0.780506	N/A	0.780506
ADAM18	0.780711	N/A	0.780711
KLHDC7B	0.780859	N/A	0.780859
SLC26A3	0.780903	N/A	0.780903
ACAD11	0.780969	N/A	0.780969
SEMA3B	0.780988	N/A	0.780988
ZNF267	0.781107	N/A	0.781107
GDF1	0.781311	N/A	0.781311
OGFOD3	0.781368	N/A	0.781368
PCSK5	0.781497	N/A	0.781497
OXR1	0.781668	N/A	0.781668
KRT1	0.781703	N/A	0.781703
RASSF7	0.78194	N/A	0.78194
FBXL17	0.782099	N/A	0.782099
TRIP6	0.78224	N/A	0.78224
UBR2	0.782285	N/A	0.782285
SPATA31A1	0.78237	N/A	0.78237
CLCN7	0.782422	N/A	0.782422
RASSF6	0.782486	N/A	0.782486
AOC1	0.782656	N/A	0.782656
INTS4	0.782711	N/A	0.782711
LRP8	0.782883	N/A	0.782883
SLC2A10	0.782938	N/A	0.782938
GJB3	0.783131	N/A	0.783131
PKM	0.783152	N/A	0.783152
LMBR1	0.783174	N/A	0.783174
GCC1	0.783182	N/A	0.783182
METTL22	0.783344	N/A	0.783344
VSX1	0.783427	N/A	0.783427
PIK3C2B	0.783521	N/A	0.783521
PPRC1	0.783588	N/A	0.783588
NAT14	0.469667	N/A	0.469667
PXMP2	0.783614	N/A	0.783614
SLC7A10	0.783656	N/A	0.783656
TRIM59	0.783756	N/A	0.783756
ANO3	0.784066	N/A	0.784066
HSD17B8	0.784149	N/A	0.784149
TRPM7	0.784275	N/A	0.784275
BUB1B-PAK6	0.784283	N/A	0.784283
NUP58	0.784321	N/A	0.784321
USP6NL	0.784332	N/A	0.784332
MCOLN1	0.784457	N/A	0.784457
NEURL1	0.78446	N/A	0.78446
ZNF765-ZNF761	0.784703	N/A	0.784703
AP1M2	0.784807	N/A	0.784807
LENG1	0.784821	N/A	0.784821
MRGPRE	0.784825	N/A	0.784825
FBXO11	0.784885	N/A	0.784885
OR13C9	0.784953	N/A	0.784953
EPS8L3	0.785206	N/A	0.785206
CLCNKB	0.785253	N/A	0.785253
RBM14	0.785253	N/A	0.785253
PNKP	0.785356	N/A	0.785356
TTC30B	0.759575	N/A	0.759575
RTN4RL1	0.78547	N/A	0.78547
MEP1A	0.785542	N/A	0.785542
GFM2	0.785542	N/A	0.785542
ALS2	0.785681	N/A	0.785681
SLC4A5	0.78573	N/A	0.78573
XXYLT1	0.785746	N/A	0.785746
SH3PXD2A	0.785775	N/A	0.785775
ESR1	0.785877	N/A	0.785877
WDR19	0.785954	N/A	0.785954
KRT72	0.785957	N/A	0.785957
RBIS	0.786074	N/A	0.786074
HTT	0.786171	N/A	0.786171
ATG9B	0.786284	N/A	0.786284
SPAG5	0.786301	N/A	0.786301
ACSM5	0.786856	N/A	0.786856
PPA2	0.786887	N/A	0.786887
LRP10	0.786896	N/A	0.786896
KYNU	0.786958	N/A	0.786958
HNF1A	0.786962	N/A	0.786962
AP2A2	0.787104	N/A	0.787104
ASAP1	0.787152	N/A	0.787152
PIK3CD	0.787208	N/A	0.787208
PLEKHB2	0.787247	N/A	0.787247
DDHD1	0.787348	N/A	0.787348
IPO5	0.787374	N/A	0.787374
WIPF3	0.787545	N/A	0.787545
GTDC1	0.787548	N/A	0.787548
IZUMO1R	0.787743	N/A	0.787743
PDLIM7	0.787898	N/A	0.787898
SNX1	0.78797	N/A	0.78797
ADRA2C	0.78804	N/A	0.78804
SNAP91	0.788083	N/A	0.788083
DOCK3	0.788133	N/A	0.788133
PLA2G7	0.78829	N/A	0.78829
NUDT7	0.78831	N/A	0.78831
PLK3	0.788372	N/A	0.788372
CDC42EP1	0.788375	N/A	0.788375
PHF21B	0.788679	N/A	0.788679
MTTP	0.788711	N/A	0.788711
ATP5MF-PTCD1	0.788729	N/A	0.788729
PASK	0.788774	N/A	0.788774
SUCLG1	0.788878	N/A	0.788878
OTOP2	0.7889	N/A	0.7889
COL13A1	0.788919	N/A	0.788919
FERMT1	0.789083	N/A	0.789083
NEPRO	0.789113	N/A	0.789113
PIWIL4	0.789171	N/A	0.789171
LOXHD1	0.789235	N/A	0.789235
SDR39U1	0.789357	N/A	0.789357
NEBL	0.789449	N/A	0.789449
SLC28A2	0.789474	N/A	0.789474
PLCB3	0.789676	N/A	0.789676
NRCAM	0.789808	N/A	0.789808
ACY3	0.790091	N/A	0.790091
ALOX15B	0.790475	N/A	0.790475
EPHX2	0.790504	N/A	0.790504
NLRP5	0.790692	N/A	0.790692
PHTF1	0.790743	N/A	0.790743
APLF	0.790743	N/A	0.790743
FREM3	0.790793	N/A	0.790793
C8orf48	0.790804	N/A	0.790804
PROC	0.791003	N/A	0.791003
ENTPD4	0.79123	N/A	0.79123
BBS1	0.791412	N/A	0.791412
CFAP54	0.791554	N/A	0.791554
TIGD4	0.791604	N/A	0.791604
BBOX1	0.791634	N/A	0.791634
GPR75-ASB3	0.791705	N/A	0.791705
MARVELD2	0.791725	N/A	0.791725
SLC22A16	0.791754	N/A	0.791754
FOLH1B	0.791779	N/A	0.791779
MYH7	0.791867	N/A	0.791867
ZNF600	0.792217	N/A	0.792217
MAPK15	0.792422	N/A	0.792422
SHISA6	0.792484	N/A	0.792484
CALHM3	0.79257	N/A	0.79257
GPATCH3	0.792692	N/A	0.792692
TRNT1	0.792692	N/A	0.792692
CCDC66	0.792767	N/A	0.792767
SORD	0.79298	N/A	0.79298
NPVF	0.793079	N/A	0.793079
STK33	0.793177	N/A	0.793177
SKI	0.793214	N/A	0.793214
ZFPM2	0.793332	N/A	0.793332
CLCN6	0.793414	N/A	0.793414
MS4A12	0.793456	N/A	0.793456
LIPN	0.793533	N/A	0.793533
ZXDC	0.793648	N/A	0.793648
MAST1	0.793668	N/A	0.793668
PXK	0.793685	N/A	0.793685
PSG8	0.793755	N/A	0.793755
RARS2	0.793759	N/A	0.793759
AFF4	0.793802	N/A	0.793802
ZNF217	0.79388	N/A	0.79388
ZNF560	0.793907	N/A	0.793907
LMCD1	0.794078	N/A	0.794078
DHDH	0.794117	N/A	0.794117
HERC1	0.794139	N/A	0.794139
CNTN6	0.794256	N/A	0.794256
ALPI	0.794312	N/A	0.794312
NSUN2	0.794372	N/A	0.794372
HEATR9	0.794651	N/A	0.794651
ALDH5A1	0.794931	N/A	0.794931
COL4A2	0.794932	N/A	0.794932
TDRD7	0.794998	N/A	0.794998
SIRPG	0.795116	N/A	0.795116
CLEC12A	0.795502	N/A	0.795502
DCTN1	0.795664	N/A	0.795664
MPL	0.795811	N/A	0.795811
C11orf65	0.795848	N/A	0.795848
VSIG10L	0.795913	N/A	0.795913
TRPC6	0.796016	N/A	0.796016
MFSD13A	0.796053	N/A	0.796053
C17orf113	0.796077	N/A	0.796077
SORCS1	0.796181	N/A	0.796181
SPECC1	0.796234	N/A	0.796234
C2CD5	0.796246	N/A	0.796246
NEK11	0.796284	N/A	0.796284
VRK3	0.796579	N/A	0.796579
ANO5	0.796594	N/A	0.796594
CCDC74A	0.796603	N/A	0.796603
ITPR2	0.79663	N/A	0.79663
GLB1L2	0.79684	N/A	0.79684
PLD1	0.796901	N/A	0.796901
ZNF776	0.796978	N/A	0.796978
RASSF4	0.797048	N/A	0.797048
TES	0.797134	N/A	0.797134
KRT6C	0.797205	N/A	0.797205
UPK1A	0.797434	N/A	0.797434
CHAT	0.797554	N/A	0.797554
ZNF335	0.797786	N/A	0.797786
TEPSIN	0.797879	N/A	0.797879
KAT6A	0.798017	N/A	0.798017
VWA8	0.798126	N/A	0.798126
CCDC93	0.798204	N/A	0.798204
SEC14L5	0.798271	N/A	0.798271
VLDLR	0.798273	N/A	0.798273
RNASE2	0.798303	N/A	0.798303
NBR1	0.798505	N/A	0.798505
TRIM44	0.798667	N/A	0.798667
SPAG17	0.79907	N/A	0.79907
RNF169	0.799083	N/A	0.799083
NNT	0.799321	N/A	0.799321
CNNM3	0.799331	N/A	0.799331
TRANK1	0.799373	N/A	0.799373
TUBA3E	0.799452	N/A	0.799452
GSR	0.799537	N/A	0.799537
TRIM63	0.799738	N/A	0.799738
CD22	0.799785	N/A	0.799785
AVEN	0.799938	N/A	0.799938
CRACR2A	0.799941	N/A	0.799941
TNFRSF10A	0.800026	N/A	0.800026
ABI1	0.800534	N/A	0.800534
AGBL3	0.800877	N/A	0.800877
USP28	0.801005	N/A	0.801005
TP73	0.801032	N/A	0.801032
NR4A1	0.801073	N/A	0.801073
GTF2H3	0.801074	N/A	0.801074
SUSD4	0.801089	N/A	0.801089
CCDC38	0.801268	N/A	0.801268
TFAP2E	0.801303	N/A	0.801303
RFX7	0.801347	N/A	0.801347
FAM200B	0.801501	N/A	0.801501
SAMD15	0.801687	N/A	0.801687
C7	0.801844	N/A	0.801844
ENOX1	0.801952	N/A	0.801952
CAT	0.802275	N/A	0.802275
UBAP1L	0.802376	N/A	0.802376
TCF7	0.802404	N/A	0.802404
GIMAP2	0.802414	N/A	0.802414
XKR9	0.802578	N/A	0.802578
TRIM58	0.80263	N/A	0.80263
CDH5	0.802671	N/A	0.802671
SLC25A25	0.802898	N/A	0.802898
SHQ1	0.802976	N/A	0.802976
IVD	0.80316	N/A	0.80316
CEP78	0.803253	N/A	0.803253
ARID5B	0.803487	N/A	0.803487
TPPP2	0.803648	N/A	0.803648
ZNF730	0.803813	N/A	0.803813
C12orf42	0.803823	N/A	0.803823
VCL	0.804039	N/A	0.804039
RHBDL2	0.804399	N/A	0.804399
LNPEP	0.804409	N/A	0.804409
PHF24	0.804535	N/A	0.804535
FAM98C	0.804538	N/A	0.804538
TBC1D10B	0.804588	N/A	0.804588
BYSL	0.804605	N/A	0.804605
SRRT	0.804617	N/A	0.804617
SOX21	0.804701	N/A	0.804701
RIPOR1	0.804785	N/A	0.804785
IGLL1	0.805013	N/A	0.805013
L1TD1	0.805115	N/A	0.805115
TDRD3	0.805136	N/A	0.805136
SHPK	0.805356	N/A	0.805356
ZC3H6	0.805626	N/A	0.805626
ERBB4	0.80576	N/A	0.80576
NPNT	0.805783	N/A	0.805783
LRRN1	0.805803	N/A	0.805803
BACH2	0.805966	N/A	0.805966
SLFN11	0.806026	N/A	0.806026
SLC6A13	0.806081	N/A	0.806081
FAM135A	0.806086	N/A	0.806086
VCPIP1	0.806434	N/A	0.806434
MAP7	0.806512	N/A	0.806512
LRWD1	0.80658	N/A	0.80658
NKX2-4	0.80676	N/A	0.80676
HSD17B14	0.80677	N/A	0.80677
CEP63	0.806806	N/A	0.806806
KANK4	0.806868	N/A	0.806868
RNF207	0.806892	N/A	0.806892
PIK3R5	0.806925	N/A	0.806925
DTX4	0.806952	N/A	0.806952
GRIFIN	0.807165	N/A	0.807165
CYFIP1	0.807188	N/A	0.807188
DCBLD2	0.8072	N/A	0.8072
EPB41L5	0.807232	N/A	0.807232
PGBD5	0.807241	N/A	0.807241
STX11	0.807246	N/A	0.807246
USP10	0.807258	N/A	0.807258
TLE6	0.807459	N/A	0.807459
FKBP7	0.807521	N/A	0.807521
AURKB	0.807612	N/A	0.807612
BLVRB	0.807836	N/A	0.807836
LRP1	0.808115	N/A	0.808115
ANKRD55	0.808391	N/A	0.808391
EMX2	0.808482	N/A	0.808482
DPY19L4	0.808517	N/A	0.808517
ANKRD33	0.80869	N/A	0.80869
AASDH	0.808748	N/A	0.808748
TSNARE1	0.808784	N/A	0.808784
RGL4	0.809252	N/A	0.809252
NOTCH2	0.809269	N/A	0.809269
HEATR4	0.809353	N/A	0.809353
ATIC	0.809666	N/A	0.809666
AARS2	0.809836	N/A	0.809836
EML5	0.809865	N/A	0.809865
AGMO	0.810118	N/A	0.810118
UGT1A7	0.810376	N/A	0.810376
SUSD5	0.810434	N/A	0.810434
ZNF786	0.81045	N/A	0.81045
USP16	0.810553	N/A	0.810553
UBQLN3	0.810736	N/A	0.810736
CSNK2A3	0.810869	N/A	0.810869
KIF4B	0.811025	N/A	0.811025
ZNF519	0.811107	N/A	0.811107
FCRL6	0.811241	N/A	0.811241
TUBB1	0.811401	N/A	0.811401
RPH3A	0.811615	N/A	0.811615
CDH7	0.811646	N/A	0.811646
KLHL35	0.811691	N/A	0.811691
RGS9	0.811715	N/A	0.811715
AREL1	0.811802	N/A	0.811802
CHSY3	0.812062	N/A	0.812062
ZC3H7A	0.812154	N/A	0.812154
IMPDH1	0.812267	N/A	0.812267
OTOG	0.812299	N/A	0.812299
SLC18A1	0.812438	N/A	0.812438
ACTL7B	0.812552	N/A	0.812552
MST1L	0.812577	N/A	0.812577
RSKR	0.812789	N/A	0.812789
SCN10A	0.813298	N/A	0.813298
AHRR	0.813487	N/A	0.813487
PCDHGB2	0.813538	N/A	0.813538
TMCC2	0.813753	N/A	0.813753
LPIN3	0.813931	N/A	0.813931
MCM6	0.814181	N/A	0.814181
TNFAIP3	0.814241	N/A	0.814241
ZNF439	0.814698	N/A	0.814698
SDAD1	0.814834	N/A	0.814834
PLD3	0.814924	N/A	0.814924
MYT1L	0.815079	N/A	0.815079
SIM1	0.815261	N/A	0.815261
NIF3L1	0.815558	N/A	0.815558
PCM1	0.815591	N/A	0.815591
TTC29	0.815827	N/A	0.815827
CEMIP	0.81598	N/A	0.81598
CAST	0.816254	N/A	0.816254
SERPINB10	0.816547	N/A	0.816547
CHD3	0.816548	N/A	0.816548
PI4KA	0.816608	N/A	0.816608
MRPS34	0.816932	N/A	0.816932
P2RY11	0.817443	N/A	0.817443
DHCR24	0.817601	N/A	0.817601
LRRC41	0.817948	N/A	0.817948
CIT	0.818106	N/A	0.818106
FES	0.818422	N/A	0.818422
COL10A1	0.818477	N/A	0.818477
RPRD2	0.818516	N/A	0.818516
TTC34	0.818974	N/A	0.818974
BIK	0.819132	N/A	0.819132
IQGAP2	0.819189	N/A	0.819189
WDR41	0.819477	N/A	0.819477
KRT24	0.8195	N/A	0.8195
TECPR2	0.819546	N/A	0.819546
VNN2	0.819642	N/A	0.819642
CFAP157	0.819695	N/A	0.819695
PCDHB7	0.820039	N/A	0.820039
PHYKPL	0.820133	N/A	0.820133
SMLR1	0.820175	N/A	0.820175
RASA3	0.820406	N/A	0.820406
ABCC9	0.820411	N/A	0.820411
USHBP1	0.820438	N/A	0.820438
ZNF334	0.820578	N/A	0.820578
AASS	0.820835	N/A	0.820835
TMCC3	0.821196	N/A	0.821196
PTPN13	0.821262	N/A	0.821262
HPF1	0.821426	N/A	0.821426
IARS2	0.821517	N/A	0.821517
RPEL1	0.821673	N/A	0.821673
GALNT16	0.822017	N/A	0.822017
FYB2	0.822048	N/A	0.822048
ILVBL	0.82225	N/A	0.82225
WRNIP1	0.822289	N/A	0.822289
LMO7	0.822541	N/A	0.822541
OC90	0.822643	N/A	0.822643
TUBGCP2	0.822655	N/A	0.822655
ZDHHC5	0.822744	N/A	0.822744
FUT11	0.822823	N/A	0.822823
SLC4A7	0.823056	N/A	0.823056
MTIF2	0.823118	N/A	0.823118
ITGA11	0.823161	N/A	0.823161
CHRNG	0.823251	N/A	0.823251
KATNAL2	0.823334	N/A	0.823334
TAAR6	0.823335	N/A	0.823335
IGSF21	0.823363	N/A	0.823363
SLC4A11	0.823397	N/A	0.823397
POLM	0.823425	N/A	0.823425
KDM5B	0.823518	N/A	0.823518
RPS6KB2	0.671469	N/A	0.671469
PALM	0.823662	N/A	0.823662
OR5M8	0.823768	N/A	0.823768
ADRA1B	0.823832	N/A	0.823832
ZNF701	0.824013	N/A	0.824013
OS9	0.824016	N/A	0.824016
PTPRK	0.824057	N/A	0.824057
ARHGEF4	0.824187	N/A	0.824187
SLC37A4	0.824188	N/A	0.824188
SLTM	0.824288	N/A	0.824288
TOPBP1	0.82438	N/A	0.82438
RABGAP1L	0.824436	N/A	0.824436
NUS1	0.824467	N/A	0.824467
WDR4	0.824503	N/A	0.824503
VPS13A	0.82454	N/A	0.82454
SPTA1	0.824541	N/A	0.824541
NME3	0.824615	N/A	0.824615
IFT27	0.824716	N/A	0.824716
CPLANE1	0.824883	N/A	0.824883
ZFP37	0.8252	N/A	0.8252
KRT86	0.825337	N/A	0.825337
PINK1	0.825544	N/A	0.825544
GLB1L	0.825569	N/A	0.825569
GCDH	0.825581	N/A	0.825581
BTBD7	0.825585	N/A	0.825585
PDZD9	0.825624	N/A	0.825624
APBA3	0.825674	N/A	0.825674
POM121	0.826136	N/A	0.826136
ZNF697	0.826239	N/A	0.826239
TAP1	0.826585	N/A	0.826585
SLC35B2	0.826736	N/A	0.826736
IPO11	0.82698	N/A	0.82698
OSBPL3	0.827034	N/A	0.827034
GRM1	0.827563	N/A	0.827563
DISP2	0.827784	N/A	0.827784
EVC	0.828098	N/A	0.828098
KRT76	0.828373	N/A	0.828373
LDHD	0.828695	N/A	0.828695
POMGNT2	0.82879	N/A	0.82879
FHAD1	0.828937	N/A	0.828937
TNRC6A	0.829048	N/A	0.829048
PCDHGB6	0.829533	N/A	0.829533
TTC21A	0.829689	N/A	0.829689
CCDC77	0.829869	N/A	0.829869
RHOT2	0.830711	N/A	0.830711
ELN	0.831013	N/A	0.831013
OTOL1	0.831335	N/A	0.831335
AMOTL1	0.831371	N/A	0.831371
INPP5F	0.831424	N/A	0.831424
ZNF333	0.831603	N/A	0.831603
PLXND1	0.831627	N/A	0.831627
TMEM201	0.831631	N/A	0.831631
SDK2	0.831649	N/A	0.831649
EEFSEC	0.831706	N/A	0.831706
NFATC2	0.832051	N/A	0.832051
MMAA	0.832258	N/A	0.832258
LVRN	0.832636	N/A	0.832636
SMG5	0.83298	N/A	0.83298
CEACAM7	0.833479	N/A	0.833479
CEP55	0.833613	N/A	0.833613
PLEKHH2	0.833656	N/A	0.833656
CC2D1B	0.833672	N/A	0.833672
ZNF518B	0.834151	N/A	0.834151
CYB5R3	0.834208	N/A	0.834208
CHAF1A	0.834348	N/A	0.834348
H6PD	0.834368	N/A	0.834368
NLRP4	0.834592	N/A	0.834592
ADAMTS13	0.834618	N/A	0.834618
NEO1	0.834818	N/A	0.834818
EEF2KMT	0.83512	N/A	0.83512
TTF2	0.83522	N/A	0.83522
DHRS12	0.835361	N/A	0.835361
PEX1	0.835432	N/A	0.835432
COL6A5	0.83557	N/A	0.83557
NAGA	0.835929	N/A	0.835929
C20orf194	0.836144	N/A	0.836144
ZNF716	0.836214	N/A	0.836214
ELP1	0.836321	N/A	0.836321
IRAG1	0.836421	N/A	0.836421
A3GALT2	0.83696	N/A	0.83696
CFAP52	0.836968	N/A	0.836968
MADD	0.837092	N/A	0.837092
B4GALT7	0.837097	N/A	0.837097
MARCHF10	0.83759	N/A	0.83759
GFPT2	0.837952	N/A	0.837952
GNL2	0.838265	N/A	0.838265
INSC	0.838575	N/A	0.838575
GHDC	0.839414	N/A	0.839414
RUFY1	0.839472	N/A	0.839472
DNAH17	0.839567	N/A	0.839567
PABPC1L	0.83979	N/A	0.83979
FAM161A	0.839866	N/A	0.839866
CEACAM5	0.840257	N/A	0.840257
MLNR	0.840439	N/A	0.840439
CCDC14	0.840537	N/A	0.840537
HRNR	0.840675	N/A	0.840675
DSG2	0.840678	N/A	0.840678
LPIN2	0.840779	N/A	0.840779
NOX3	0.840858	N/A	0.840858
P3H2	0.840949	N/A	0.840949
KRTAP5-1	0.841073	N/A	0.841073
ATP2B4	0.841423	N/A	0.841423
ZCCHC14	0.841437	N/A	0.841437
SEPTIN10	0.841444	N/A	0.841444
OSGEPL1	0.841946	N/A	0.841946
ZFHX3	0.842064	N/A	0.842064
TTBK2	0.842238	N/A	0.842238
ADAM8	0.842526	N/A	0.842526
ZFC3H1	0.842537	N/A	0.842537
MYOM3	0.842579	N/A	0.842579
MTG1	0.843037	N/A	0.843037
SPON1	0.843291	N/A	0.843291
PFAS	0.843539	N/A	0.843539
BHLHE41	0.843561	N/A	0.843561
WDR59	0.843845	N/A	0.843845
EEF1AKMT4-ECE2	0.844274	N/A	0.844274
ACSM2B	0.844564	N/A	0.844564
PROS1	0.844638	N/A	0.844638
LMAN1L	0.844751	N/A	0.844751
SLC5A4	0.844891	N/A	0.844891
ADGRV1	0.845027	N/A	0.845027
TELO2	0.845075	N/A	0.845075
KLF11	0.845316	N/A	0.845316
ABCF3	0.846	N/A	0.846
ALG1	0.84607	N/A	0.84607
MACF1	0.846075	N/A	0.846075
AGAP6	0.846166	N/A	0.846166
OR1F1	0.846221	N/A	0.846221
ZNF281	0.84627	N/A	0.84627
DCAF4L2	0.846391	N/A	0.846391
LIFR	0.846924	N/A	0.846924
EPYC	0.847413	N/A	0.847413
CYP1A1	0.847497	N/A	0.847497
DYNC2H1	0.847953	N/A	0.847953
LHX3	0.848371	N/A	0.848371
CYC1	0.84845	N/A	0.84845
CLIP4	0.848668	N/A	0.848668
ANKDD1A	0.84877	N/A	0.84877
LRIG2	0.848796	N/A	0.848796
ATR	0.848962	N/A	0.848962
FAM151A	0.849195	N/A	0.849195
LRRC14B	0.84956	N/A	0.84956
DRD5	0.849663	N/A	0.849663
MFN2	0.850025	N/A	0.850025
ITPK1	0.850211	N/A	0.850211
RASGRP2	0.850722	N/A	0.850722
MYH4	0.85104	N/A	0.85104
CHIA	0.851277	N/A	0.851277
EMILIN2	0.851629	N/A	0.851629
SVOPL	0.852188	N/A	0.852188
MUC6	0.852559	N/A	0.852559
ENPEP	0.85277	N/A	0.85277
EPHB6	0.8528	N/A	0.8528
CHRNA9	0.85304	N/A	0.85304
VPS51	0.853361	N/A	0.853361
CYP4V2	0.853837	N/A	0.853837
PLEKHH3	0.853979	N/A	0.853979
NEDD4	0.854224	N/A	0.854224
TTLL3	0.854235	N/A	0.854235
RIMS1	0.854948	N/A	0.854948
SIPA1	0.855092	N/A	0.855092
CORO7	0.855229	N/A	0.855229
JAG2	0.85529	N/A	0.85529
MFN1	0.855476	N/A	0.855476
DSEL	0.855778	N/A	0.855778
GPRC5A	0.856416	N/A	0.856416
PGK2	0.856461	N/A	0.856461
MROH2B	0.857304	N/A	0.857304
KRT9	0.85731	N/A	0.85731
FSIP1	0.857349	N/A	0.857349
POLN	0.857888	N/A	0.857888
GANC	0.858429	N/A	0.858429
MTMR11	0.858547	N/A	0.858547
AQP7	0.858716	N/A	0.858716
TKTL2	0.859	N/A	0.859
REST	0.859066	N/A	0.859066
GNLY	0.859747	N/A	0.859747
POTEI	0.860271	N/A	0.860271
MACC1	0.860586	N/A	0.860586
RNF212	0.861092	N/A	0.861092
VWDE	0.861385	N/A	0.861385
ATP6V0A2	0.861445	N/A	0.861445
TPTE2	0.861923	N/A	0.861923
SETMAR	0.86195	N/A	0.86195
ACOX2	0.862244	N/A	0.862244
APLP2	0.862267	N/A	0.862267
RUSF1	0.862357	N/A	0.862357
PCDHGA12	0.862633	N/A	0.862633
ZNF229	0.862705	N/A	0.862705
FMNL1	0.862759	N/A	0.862759
C12orf56	0.862809	N/A	0.862809
CORO7-PAM16	0.862985	N/A	0.862985
IL17RA	0.863302	N/A	0.863302
OSBPL1A	0.863782	N/A	0.863782
TRIM56	0.864141	N/A	0.864141
CLSTN1	0.864327	N/A	0.864327
INTS1	0.864333	N/A	0.864333
RGS3	0.864403	N/A	0.864403
DIS3L2	0.865117	N/A	0.865117
PCDHB11	0.865452	N/A	0.865452
PCDHGB7	0.866458	N/A	0.866458
ZHX2	0.866504	N/A	0.866504
LRRC75B	0.866848	N/A	0.866848
ADGRL4	0.866888	N/A	0.866888
MYO10	0.867021	N/A	0.867021
CWF19L2	0.867639	N/A	0.867639
EPB41	0.867736	N/A	0.867736
CSRP3	0.867775	N/A	0.867775
BBX	0.867829	N/A	0.867829
MYBPH	0.868105	N/A	0.868105
LZTS1	0.868432	N/A	0.868432
CCDC18	0.868546	N/A	0.868546
IL4I1	0.868738	N/A	0.868738
POR	0.868785	N/A	0.868785
BCO1	0.869034	N/A	0.869034
PKLR	0.869381	N/A	0.869381
QPCT	0.869618	N/A	0.869618
LCNL1	0.869781	N/A	0.869781
PROB1	0.8698	N/A	0.8698
HERC6	0.869864	N/A	0.869864
ACSF2	0.870058	N/A	0.870058
NKD2	0.870473	N/A	0.870473
NADSYN1	0.8706	N/A	0.8706
FLRT1	0.8707	N/A	0.8707
KPRP	0.870975	N/A	0.870975
NLN	0.87102	N/A	0.87102
ZNF135	0.871088	N/A	0.871088
SLCO1B3	0.8711	N/A	0.8711
PRSS12	0.871356	N/A	0.871356
MFSD3	0.871405	N/A	0.871405
INPPL1	0.871905	N/A	0.871905
ADGRE2	0.872229	N/A	0.872229
PRKCSH	0.87253	N/A	0.87253
POGLUT3	0.87277	N/A	0.87277
KIAA0232	0.87329	N/A	0.87329
RSF1	0.873309	N/A	0.873309
A4GNT	0.873666	N/A	0.873666
NES	0.874155	N/A	0.874155
DSP	0.874663	N/A	0.874663
SLIT1	0.875412	N/A	0.875412
BRINP1	0.875932	N/A	0.875932
PSD2	0.876051	N/A	0.876051
MFAP4	0.87617	N/A	0.87617
KCP	0.876443	N/A	0.876443
ECE2	0.877227	N/A	0.877227
SMARCAL1	0.877497	N/A	0.877497
ZSCAN20	0.878048	N/A	0.878048
ARHGAP27	0.878063	N/A	0.878063
CRYBG3	0.878163	N/A	0.878163
ZNF662	0.878198	N/A	0.878198
MERTK	0.878229	N/A	0.878229
AMPH	0.878689	N/A	0.878689
MAMDC4	0.878842	N/A	0.878842
ANO10	0.879322	N/A	0.879322
C2	0.879656	N/A	0.879656
INTU	0.87986	N/A	0.87986
CEP162	0.879996	N/A	0.879996
MEIS3	0.881121	N/A	0.881121
DGKG	0.881316	N/A	0.881316
IGDCC3	0.881398	N/A	0.881398
SLC29A4	0.881506	N/A	0.881506
ERAP2	0.881726	N/A	0.881726
BDKRB1	0.882626	N/A	0.882626
IRAK3	0.882773	N/A	0.882773
WDFY4	0.883086	N/A	0.883086
COL15A1	0.883332	N/A	0.883332
MICAL3	0.883999	N/A	0.883999
PRSS57	0.884418	N/A	0.884418
PHGDH	0.884587	N/A	0.884587
TRAK1	0.884652	N/A	0.884652
CACNA1E	0.884963	N/A	0.884963
C10orf71	0.885158	N/A	0.885158
IGFN1	0.885923	N/A	0.885923
CYP2C8	0.886123	N/A	0.886123
SIAE	0.886156	N/A	0.886156
ASTN2	0.886886	N/A	0.886886
WDR27	0.88781	N/A	0.88781
CPVL	0.887894	N/A	0.887894
SCNN1D	0.887986	N/A	0.887986
CSMD1	0.888244	N/A	0.888244
SH3RF2	0.888618	N/A	0.888618
PNPLA6	0.888618	N/A	0.888618
KIRREL2	0.889955	N/A	0.889955
EMILIN3	0.890113	N/A	0.890113
TEKT5	0.890817	N/A	0.890817
FBN3	0.891534	N/A	0.891534
ACAD10	0.891571	N/A	0.891571
BCHE	0.892484	N/A	0.892484
TMC3	0.89277	N/A	0.89277
VAV2	0.892997	N/A	0.892997
ARHGEF11	0.893054	N/A	0.893054
FBXW10	0.893268	N/A	0.893268
TP53BP1	0.893404	N/A	0.893404
CPPED1	0.89388	N/A	0.89388
ALOXE3	0.893938	N/A	0.893938
SBF2	0.894235	N/A	0.894235
CELSR1	0.894683	N/A	0.894683
BICC1	0.894748	N/A	0.894748
ANO9	0.895152	N/A	0.895152
RASAL1	0.895432	N/A	0.895432
TEKT4	0.895668	N/A	0.895668
CYP26C1	0.896155	N/A	0.896155
PCDHGA11	0.896331	N/A	0.896331
ATXN1	0.897157	N/A	0.897157
CDHR3	0.898141	N/A	0.898141
ADGRE1	0.898958	N/A	0.898958
HECTD1	0.899392	N/A	0.899392
SCAP	0.899552	N/A	0.899552
NCOR1	0.899722	N/A	0.899722
DPP3	0.89987	N/A	0.89987
PTGR1	0.899879	N/A	0.899879
ASXL2	0.90037	N/A	0.90037
RPL3L	0.900377	N/A	0.900377
ESF1	0.90039	N/A	0.90039
PCDHGB3	0.900826	N/A	0.900826
CYP2C19	0.900998	N/A	0.900998
WNK4	0.901334	N/A	0.901334
ZNF780B	0.901506	N/A	0.901506
AXL	0.902592	N/A	0.902592
CCDC177	0.902626	N/A	0.902626
NDST2	0.902753	N/A	0.902753
TTC6	0.903947	N/A	0.903947
ABCA13	0.904163	N/A	0.904163
CUL7	0.904812	N/A	0.904812
NLRC3	0.905312	N/A	0.905312
ATP10A	0.905397	N/A	0.905397
NUP210L	0.905644	N/A	0.905644
CLEC16A	0.906126	N/A	0.906126
ARIH1	0.906567	N/A	0.906567
CUBN	0.90658	N/A	0.90658
TCOF1	0.907368	N/A	0.907368
IMPG2	0.907499	N/A	0.907499
PER3	0.907526	N/A	0.907526
POTEE	0.907785	N/A	0.907785
MAN2B2	0.909187	N/A	0.909187
TH	0.909309	N/A	0.909309
BMP2K	0.909369	N/A	0.909369
FLYWCH1	0.910312	N/A	0.910312
TMPRSS6	0.910491	N/A	0.910491
GBP6	0.911067	N/A	0.911067
NOD2	0.911136	N/A	0.911136
ADAMTS8	0.911708	N/A	0.911708
LRRIQ1	0.912506	N/A	0.912506
RNF10	0.912618	N/A	0.912618
MED13	0.913314	N/A	0.913314
CABIN1	0.913572	N/A	0.913572
CFAP77	0.914117	N/A	0.914117
TMPRSS3	0.914148	N/A	0.914148
USP29	0.914191	N/A	0.914191
BRD1	0.915012	N/A	0.915012
DENND4B	0.915441	N/A	0.915441
RIN2	0.915478	N/A	0.915478
ALDH3B2	0.915545	N/A	0.915545
COL6A3	0.915638	N/A	0.915638
GRM6	0.916006	N/A	0.916006
DEFB126	0.916391	N/A	0.916391
HDGFL2	0.917895	N/A	0.917895
STK10	0.917991	N/A	0.917991
SLC22A1	0.918164	N/A	0.918164
RHBG	0.918525	N/A	0.918525
EDC4	0.919912	N/A	0.919912
PNPLA7	0.920187	N/A	0.920187
ARMC4	0.920322	N/A	0.920322
KRT82	0.920385	N/A	0.920385
PRB2	0.921982	N/A	0.921982
NOC3L	0.922828	N/A	0.922828
CCDC136	0.922994	N/A	0.922994
AIFM3	0.923687	N/A	0.923687
MROH2A	0.924791	N/A	0.924791
KAT6B	0.925314	N/A	0.925314
MEAK7	0.925955	N/A	0.925955
MYOF	0.926275	N/A	0.926275
KYAT1	0.926959	N/A	0.926959
KNL1	0.927924	N/A	0.927924
CCNL2	0.928713	N/A	0.928713
ASXL3	0.928813	N/A	0.928813
TNKS1BP1	0.929184	N/A	0.929184
TRAP1	0.929917	N/A	0.929917
DUOX2	0.930066	N/A	0.930066
NRIP1	0.930325	N/A	0.930325
ITGB4	0.931164	N/A	0.931164
GEMIN5	0.931186	N/A	0.931186
TTI1	0.931687	N/A	0.931687
ARFGEF2	0.932393	N/A	0.932393
MSLN	0.93284	N/A	0.93284
KIAA0586	0.933819	N/A	0.933819
CYP3A5	0.933897	N/A	0.933897
DOCK4	0.933983	N/A	0.933983
NEK8	0.934444	N/A	0.934444
HOXC12	0.934469	N/A	0.934469
STEAP3	0.935158	N/A	0.935158
ZFYVE26	0.935182	N/A	0.935182
TMEM102	0.935594	N/A	0.935594
ITIH5	0.935689	N/A	0.935689
ZNF598	0.938668	N/A	0.938668
NPHS1	0.938726	N/A	0.938726
MYO5C	0.939619	N/A	0.939619
IFT140	0.940057	N/A	0.940057
ELFN1	0.942149	N/A	0.942149
ZFPM1	0.942361	N/A	0.942361
NUTM1	0.942518	N/A	0.942518
TTLL6	0.94364	N/A	0.94364
PLEKHG3	0.943857	N/A	0.943857
NRP2	0.944092	N/A	0.944092
EPB41L3	0.944251	N/A	0.944251
WNK1	0.946184	N/A	0.946184
ITIH2	0.947714	N/A	0.947714
CCDC9	0.947956	N/A	0.947956
GAS2L2	0.948607	N/A	0.948607
PMM2	0.949982	N/A	0.949982
DNAH9	0.951114	N/A	0.951114
ZBBX	0.951488	N/A	0.951488
ECT2L	0.95242	N/A	0.95242
VPS11	0.956076	N/A	0.956076
GLIS1	0.956305	N/A	0.956305
TMEM131	0.95654	N/A	0.95654
GLI2	0.957329	N/A	0.957329
DEPDC5	0.957957	N/A	0.957957
FGD6	0.958257	N/A	0.958257
RNF123	0.958891	N/A	0.958891
TMTC1	0.959577	N/A	0.959577
ZNF488	0.960311	N/A	0.960311
SIPA1L3	0.961903	N/A	0.961903
ACADVL	0.962284	N/A	0.962284
OPLAH	0.969535	N/A	0.969535
SEC24C	0.970411	N/A	0.970411
MST1R	0.971013	N/A	0.971013
LIMCH1	0.971174	N/A	0.971174
TDRD6	0.971586	N/A	0.971586
CAPN15	0.971819	N/A	0.971819
CILP	0.971848	N/A	0.971848
NCAPD2	0.971929	N/A	0.971929
ABCB4	0.972629	N/A	0.972629
COL4A3	0.97709	N/A	0.97709
RANBP17	0.981286	N/A	0.981286
PRRC2A	0.985262	N/A	0.985262
SRRM2	0.985282	N/A	0.985282
ABCA3	0.985435	N/A	0.985435
MYO5B	0.985895	N/A	0.985895
TMPRSS9	0.990333	N/A	0.990333

### Sheet: Table S8
Supplementary Table S8. P-values for association with oral cancer risk for all genes
Gene	Meta p-value	p from 3 centers	p from UK Biobank
BRCA1	0.142351	0.126858	0.446665
RAD51B	0.0200957	0.0303547	0.199466
APC	0.00787475	0.00929832	0.236001
BRCA2	0.224495	0.201317	0.483933
BAP1	0.00819565	0.00187181	0.630162
MUTYH	0.287259	0.431571	0.192564
SLC41A2	0.00134475	0.012445	0.0150027
CEP76	0.349939	0.242403	0.687671
NUP54	0.378576	0.303979	0.619357
ZNF280D	0.0569562	0.0213656	0.66913
STAT1	0.0251518	0.0108604	0.556389
RFX5	0.0382114	0.0772904	0.136661
ADAM12	0.00728224	0.0191235	0.0958215
CDH23	0.000290468	8.79e-05	0.389873
ACACB	0.242071	0.288114	0.330477
KRT5	0.0688951	0.0218041	0.73465
CPTP	0.109288	0.0891169	0.463611
KLF4	0.114469	0.115398	0.378166
XRCC6	0.202454	0.308545	0.202851
SH3D21	0.147493	0.0603037	0.752536
LEMD3	0.0287363	0.0768781	0.0866974
AK2	0.0922429	0.110065	0.301132
AFF1	0.0282595	0.132948	0.0247625
PPM1D	0.65814	0.628	0.599972
PAX3	0.115824	0.139901	0.303123
PRKG2	0.186856	0.334616	0.138334
PCCB	0.00708817	0.103411	0.00224454
NAA11	0.350808	0.283921	0.601004
GPC6	0.147205	0.134842	0.43677
CD82	0.28221	0.574147	0.0579376
SDHAF2	0.391006	0.355	0.543292
WT1	0.0507202	0.0226363	0.606864
ASXL1	0.254351	0.163568	0.666904
LTV1	0.0897613	0.0309748	0.740536
FGFR2	0.15297	0.479636	0.0189312
GART	0.11115	0.134417	0.301443
LIPC	0.403791	0.225001	0.815054
ALDH2	0.33473	0.589455	0.0919689
CHEK2	0.0860732	0.136192	0.199633
DICER1	0.134717	0.218731	0.186714
ANGPT4	0.201302	0.099956	0.733228
SUFU	0.239237	0.161219	0.635952
STOML3	0.115638	0.14077	0.299878
AGA	0.0257568	0.17134	0.00924917
GOLM1	0.102161	0.0751963	0.499166
NFE2L3	0.0977694	0.0461047	0.657084
ANGPT2	0.188309	0.34728	0.126938
RPS6KA5	0.00701821	0.00324755	0.452722
BARD1	0.0387107	0.0105493	0.715223
ATP11A	0.00722428	0.0354853	0.0351073
FGD1	0.250509	0.2	0.558493
PPP1R3D	0.293541	0.131308	0.827369
MAPK6	0.0898223	0.287777	0.0359998
ADH1B	0.711307	N/A	0.711307
LLGL2	0.291042	0.242941	0.554211
TSPAN33	0.254477	0.497782	0.0821515
CPO	0.0316093	0.0214745	0.438932
TNFAIP6	0.209489	0.149467	0.590518
TSPAN18	0.537824	0.490561	0.597046
LDLRAD3	0.218264	0.245255	0.359198
PTPN9	0.596547	0.530978	0.645461
KCNJ1	0.0540908	0.120862	0.111686
SF3A2	0.256043	0.197256	0.580143
OBSL1	0.102857	0.314975	0.0372821
NCKAP1L	0.818932	0.796952	0.647623
VNN1	0.0448466	0.0989198	0.116861
RAD50	0.0216181	0.0615743	0.0801779
CDK4	0.638367	0.621	0.569356
AOAH	0.507322	0.25538	0.897849
WWP2	0.102257	0.0411192	0.712183
GDF2	0.156502	0.078534	0.693929
XRCC2	0.47518	0.413014	0.609943
FGF10	0.0372346	0.0173315	0.566683
HAL	0.520306	0.33942	0.811299
NRAS	0.53638	N/A	0.53638
GPC3	0.254411	0.207993	0.547867
RAD51C	0.0571474	0.0346488	0.519311
SPESP1	0.448474	N/A	0.448474
GABRB3	0.480259	0.432141	0.58503
SMAD4	0.547477	0.526896	0.550463
XBP1	0.143559	0.0943505	0.579675
ASNS	0.497015	0.424454	0.633284
HFE	0.0587543	0.0282848	0.597352
AIP	0.0540835	0.0346672	0.49603
MAX	0.0835771	0.0459468	0.588204
IL17REL	0.015076	0.004	0.641497
APAF1	0.0945631	0.337916	0.0225643
OR1G1	0.231756	0.182669	0.555075
ROM1	0.321915	0.304632	0.490204
PCDHGB5	0.15002	0.318379	0.0942536
STARD13	0.620732	0.79682	0.1837
TSPAN6	0.508258	N/A	0.508258
TMEM127	0.138085	0.194537	0.242365
VRK2	0.620238	0.494785	0.749795
WDHD1	0.101885	0.223268	0.101701
POLR3C	0.163432	0.177434	0.363556
VPS72	0.27184	0.247584	0.49519
BRAF	0.29525	0.236232	0.580304
LRTM1	0.134578	0.0930793	0.551426
TNFRSF13B	0.301159	0.162169	0.769918
CTTNBP2NL	0.499767	0.512334	0.476439
MLH3	0.424172	0.31117	0.697015
SPINK5	0.150344	0.144722	0.415425
MEN1	0.114332	0.0583442	0.648554
SESN1	0.560156	0.49309	0.638152
ADH5	0.298958	0.52845	0.105215
EPM2A	0.196424	0.156581	0.529646
PRSS1	0.0838998	0.104721	0.281676
PSMA1	0.215036	0.172445	0.537149
UBR5	0.103212	0.112009	0.342582
LMNA	0.0875004	0.0744768	0.429722
GCLM	0.341975	0.281	0.587582
PLOD3	0.257592	0.370088	0.223581
SLC39A4	0.717315	0.641	0.70675
ENPP5	0.469933	0.45241	0.525388
EGFLAM	0.438356	0.3146	0.717114
TSPAN2	0.481301	0.509651	0.44246
HVCN1	0.23779	0.244166	0.414111
ASPM	0.0828249	0.172515	0.120139
ITCH	0.254811	0.176288	0.633194
TSPAN11	0.455454	0.457534	0.484907
MSR1	0.148455	0.0673176	0.721149
GATB	0.0608785	0.0224307	0.680917
ADD3	0.153585	0.255339	0.174717
PTGDS	0.233516	0.188445	0.543915
NLRC5	0.228505	0.211141	0.469515
CTPS1	0.303982	0.504384	0.133753
VWF	0.552756	0.590891	0.440912
PGC	0.111296	0.17675	0.197241
USP35	0.224385	0.2011	0.484198
SLC8A1	0.0925431	0.0379119	0.695097
HDAC9	0.115268	0.0785168	0.541444
KATNA1	0.100498	0.242533	0.0797931
UBE2C	0.567429	N/A	0.567429
ITPR3	0.484745	0.425476	0.60658
PDCL2	0.317658	0.289193	0.513429
NCAN	0.175724	0.146411	0.496584
ADH1C	0.0756652	0.0422993	0.572496
RPS20	0.519821	N/A	0.519821
WDFY2	0.474721	0.464476	0.512886
FABP4	0.525349	0.476078	0.597603
FATE1	0.528535	N/A	0.528535
RLF	0.563178	0.319965	0.88736
DEFB118	0.487636	0.45445	0.558959
TSSK2	0.0920036	0.256877	0.0551745
RIC8B	0.304061	0.55024	0.0927474
SS18	0.388078	0.386807	0.474083
KAT2A	0.134811	0.0726672	0.648987
TSPAN13	0.5405	N/A	0.5405
GALNT12	0.386517	0.397085	0.450773
GALNT13	0.611361	0.693289	0.365004
ZNF341	0.114442	0.0886726	0.488546
ALDH1A1	0.301587	0.464326	0.17482
USP13	0.066446	0.0809417	0.283983
MAP2K5	0.506603	N/A	0.506603
WDR48	0.216399	0.213856	0.428499
KRAS	0.217681	0.204061	0.45733
EZH2	0.271977	0.188694	0.642128
CD9	0.563131	N/A	0.563131
PALB2	0.176744	0.132455	0.546767
BRI3BP	0.0069532	0.00942127	0.205015
PCNT	0.188727	0.15107	0.523199
PHF12	0.221286	0.1071	0.756461
FGFR1	0.0311788	0.102923	0.0562659
ITGB1BP1	0.186359	0.124021	0.606477
FANCA	0.339498	0.393882	0.354115
FGFR3	0.500059	0.447448	0.597737
PDLIM1	0.0428967	0.0729679	0.177686
TNFRSF1B	0.102188	0.0598882	0.586358
KMT5A	0.462388	0.375935	0.652192
KIF15	0.22722	0.155103	0.622376
LBR	0.264418	0.121874	0.800909
THOC6	0.0563029	0.172773	0.0546835
ALK	0.432004	0.506606	0.346667
CTNNB1	0.196979	0.118536	0.656772
SLC11A2	0.319869	0.242681	0.622636
ARID4B	0.311816	0.290807	0.495989
CLDN1	0.306745	0.246796	0.582909
REG1B	0.507607	0.430636	0.643346
RBFOX1	0.0944439	0.0675559	0.503339
COL14A1	0.881868	0.662767	0.957892
GSS	0.228131	0.649195	0.0107989
POLE	0.785337	0.770421	0.614747
TSPAN1	0.168744	0.162932	0.422079
FLCN	0.713759	0.568639	0.808895
PRPH2	0.228906	0.381157	0.156436
NDC1	0.527369	0.409638	0.71672
GRIN2C	0.0802066	0.0228914	0.776139
FANCI	0.392616	0.366778	0.523432
CHEK1	0.533452	0.491241	0.586743
ADIG	0.318619	0.284199	0.526641
SLC17A8	0.274411	0.227804	0.549368
UBE2V1	0.236075	0.423728	0.121933
CDADC1	0.103677	0.311853	0.0394617
TPP1	0.741545	0.728677	0.59323
ILK	0.114512	0.0584322	0.648761
PGD	0.703737	0.65491	0.65157
TSPAN8	0.454503	0.400706	0.590224
FGF2	0.574495	N/A	0.574495
AGO1	0.177222	0.260339	0.222809
METTL17	0.198938	0.20165	0.409099
SIRT1	0.0389972	0.0511583	0.247532
NTHL1	0.75598	0.707218	0.673962
ZMYND10	0.257798	0.249368	0.454785
CDKN2A	0.100532	0.0599615	0.578172
RPGRIP1L	0.026092	0.0219551	0.3635
RINT1	0.689362	0.733995	0.45178
MMRN2	0.127402	0.102665	0.481571
PMS1	0.45494	0.480392	0.441119
CCR8	0.33421	0.271759	0.590164
KRR1	0.0937939	0.149961	0.195976
ADAM17	0.0259243	0.023151	0.345771
ATRX	0.42333	0.347922	0.625963
PKD1L2	0.714863	0.600116	0.767204
SEMA4A	0.00854603	0.00418774	0.449803
MRE11	0.730228	0.630201	0.75163
SYT14	0.466324	0.471686	0.481498
CKAP2	0.316448	0.478567	0.180686
FANCM	0.142665	0.25501	0.15057
FANCG	0.213737	0.194154	0.472355
HDAC8	0.242339	0.20927	0.512395
ITM2B	0.36421	0.317493	0.560233
ALDH1B1	0.361022	0.607366	0.103039
SNAI2	0.127871	0.164372	0.279687
RPS19	0.858004	0.858977	0.602658
NF1	0.150266	0.176955	0.322086
EGFR	0.21693	0.397939	0.119746
NBN	0.506529	0.415358	0.668112
MMP19	0.24271	0.228996	0.463591
GCH1	0.111274	0.294749	0.0572616
ITFG1	0.0685495	0.0280751	0.662535
RIPK1	0.401231	0.305358	0.663383
TSPAN9	0.179451	0.131251	0.559648
CREBBP	0.147452	0.206943	0.244051
FANCD2	0.123774	0.350387	0.0414495
ARHGEF7	0.27534	0.192938	0.639231
OTX2	0.108425	0.058629	0.62202
SLC27A1	0.534693	0.426947	0.701689
METTL23	0.292121	0.389523	0.262411
GATA2	0.647522	0.596208	0.635929
GPR183	0.48897	0.460447	0.550585
MLH1	0.370275	0.240105	0.731835
P4HA2	0.252844	0.189558	0.592355
BUB1B	0.473027	0.515874	0.413712
SGSH	0.091043	0.190615	0.116535
UPK1B	0.376184	0.291985	0.638771
ENKUR	0.403882	0.526785	0.260475
CTBP2	0.624081	0.943691	0.0107946
EDEM1	0.330161	0.266355	0.592872
IBA57	0.0672829	N/A	0.0672829
NUMB	0.391608	0.297873	0.658703
DDR2	0.297969	0.513029	0.117809
DCLRE1A	0.306812	0.134876	0.839824
SDHA	0.657433	0.557474	0.722303
THOP1	0.223878	0.125315	0.705018
MKI67	0.873047	0.842741	0.704916
TSPAN12	0.479731	0.403911	0.635801
AQP9	0.181425	0.221799	0.309595
TNKS	0.150211	0.0895572	0.624304
POT1	0.428024	0.412795	0.510946
RAD51	0.303868	0.260896	0.543621
CDH3	0.30577	0.453447	0.195278
DNMT3B	0.639575	0.606094	0.600431
ZNF608	0.283939	0.344435	0.321823
MAD1L1	0.402749	0.648141	0.108616
DCT	0.203382	0.473346	0.0510396
PCDHGA1	0.206788	0.106824	0.723142
GPALPP1	0.583644	0.513518	0.649767
BRAP	0.0275262	0.075901	0.0825004
CEP290	0.0697019	0.20757	0.0536001
CAMK1G	0.454574	0.465156	0.468731
SDHC	0.200162	0.358871	0.133951
CEP131	0.771028	0.799231	0.502036
EPCAM	0.500921	0.445	0.603979
ACVRL1	0.234557	0.153931	0.64509
EIF2B5	0.79216	0.695162	0.779804
SLC39A13	0.505124	0.42222	0.653345
HSD17B4	0.419315	0.287482	0.731428
ERCC2	0.765436	0.869584	0.285
C1QTNF7	0.165842	0.13668	0.496024
XRCC3	0.501302	0.414817	0.658915
QRICH1	0.4167	0.371843	0.565737
ADH1A	0.62668	0.548371	0.676512
TP53	0.322138	0.26231	0.583499
IRF3	0.420445	0.475977	0.37708
PTPN11	0.722607	0.701417	0.604174
WFS1	0.766789	0.796279	0.498069
ABHD13	0.385616	0.327263	0.587215
CHD1L	0.909439	0.817909	0.872701
FBXO21	0.420901	0.376031	0.566575
ADH6	0.498719	0.541282	0.420441
SORCS3	0.300158	0.120189	0.861055
THBS1	0.244952	0.561882	0.0395301
HSPG2	0.191368	0.131773	0.594872
PPARG	0.72408	0.71293	0.583499
CMA1	0.365165	0.283633	0.632739
MRPS11	0.169335	0.429845	0.0446535
SFMBT2	0.122553	0.155029	0.285503
BLM	0.497501	0.464143	0.561629
ATM	0.289911	0.37959	0.27393
TSPAN31	0.466338	0.417763	0.582867
DOCK7	0.460313	0.542296	0.340858
MDH1B	0.535741	0.585864	0.414674
GABPA	0.16634	0.356865	0.0855403
ZC2HC1A	0.449244	0.362517	0.650792
TP63	0.392424	0.307117	0.642024
MIER3	0.257865	0.472873	0.105378
UBE2S	0.435704	0.396142	0.559347
PELI3	0.597149	0.557287	0.599567
TSPAN17	0.189986	0.132364	0.588681
SLC12A2	0.256385	0.277658	0.38781
PDE11A	0.477469	0.4623	0.522804
ATP1A4	0.219841	0.166257	0.568982
POLL	0.558793	0.343208	0.857495
GLE1	0.4015	0.255065	0.758989
CLU	0.476691	0.459172	0.527024
POLD1	0.648244	0.630638	0.572734
NCAPD3	0.641523	0.853186	0.115889
MTG2	0.183326	0.099	0.689093
ARL6	0.416559	0.384989	0.539861
TINF2	0.388138	0.346674	0.553651
SLC30A10	0.346693	0.277863	0.604869
TUBG2	0.294906	0.499879	0.126494
WDR11	0.47249	0.760409	0.0707355
ADH4	0.647387	0.607858	0.614218
PPP1R36	0.356227	0.504353	0.21119
PTH1R	0.132089	0.114408	0.453356
CCDC174	0.634978	0.557568	0.677641
STK11	0.20137	0.13784	0.604263
CYSLTR2	0.412332	0.449102	0.408792
RNGTT	0.0963158	0.104858	0.338322
GPD2	0.166923	0.16255	0.417198
RCBTB2	0.429008	0.471314	0.403275
ANKRD50	0.365829	0.29016	0.620579
IDUA	0.363702	0.595292	0.116879
CCAR1	0.304793	0.283834	0.494373
PTK2B	0.577119	0.531776	0.603918
ROR2	0.207462	0.194435	0.453283
RBL1	0.656657	0.919893	0.0382143
MTMR3	0.85147	0.943488	0.225768
PHOX2B	0.5616	0.705204	0.248134
BAX	0.524253	0.449	0.643893
PKHD1	0.193291	0.0496809	0.893702
CD63	0.185043	0.404511	0.0736293
PSMA3	0.145091	0.159212	0.353001
CACNA1A	0.486309	0.629633	0.244505
ADH7	0.518645	0.455248	0.62153
UBE2T	0.351653	0.310582	0.546435
TSPAN14	0.209441	0.274476	0.276401
NFATC4	0.717509	0.704208	0.585875
CAD	0.794605	0.677839	0.810879
RAF1	0.590668	0.601096	0.502815
C4orf17	0.308666	0.338584	0.389354
SLC34A3	0.653558	0.3516	0.939513
EPHX1	0.316689	0.503334	0.152089
XPNPEP1	0.192101	0.172148	0.469455
FREM1	0.0559436	0.0417095	0.446855
HTR7	0.294189	0.480578	0.145262
NFIX	0.317947	0.401727	0.29503
DHFR2	0.383406	0.67103	0.0724892
FAN1	0.295401	0.258675	0.528175
ALAS1	0.366623	0.442395	0.325667
MAP2K2	0.355956	0.624933	0.0839079
FFAR1	0.629106	0.58082	0.624501
RLN2	0.495589	0.595511	0.317126
CEP170B	0.956685	0.89826	0.895386
CDH1	0.834097	0.850285	0.546729
VHL	0.12613	0.355228	0.0414404
GRIN2B	0.0715448	0.0754684	0.337439
PCK2	0.585318	0.741077	0.225818
ZRANB1	0.470737	0.537437	0.370102
PCSK1	0.141237	0.185764	0.271542
BRIP1	0.746183	0.68217	0.698152
EPGN	0.459994	0.394264	0.613609
MSH2	0.681454	0.585638	0.724434
UBE3C	0.222738	0.0892143	0.815666
EXOC3L1	0.102404	0.131853	0.274654
SLC4A2	0.852111	0.929546	0.295699
SHCBP1	0.308529	0.474547	0.173269
KRT6B	0.458807	0.347736	0.696001
HDAC5	0.496848	0.544129	0.411323
ACSF3	0.14164	0.0952555	0.568659
FANCL	0.628585	0.516571	0.731819
ZNF175	0.610998	0.587024	0.574037
LEF1	0.345044	0.271601	0.614707
CCKAR	0.310926	0.45291	0.204687
GPSM2	0.76574	0.693545	0.722822
HERC2	0.903816	0.951898	0.364334
XIRP1	0.665386	0.539311	0.76474
WRN	0.750318	0.666918	0.734292
DMTN	0.375869	0.389497	0.441936
PTEN	0.426728	0.37975	0.571787
TSPAN5	0.606634	0.607777	0.5248
CEACAM8	0.59668	0.502168	0.694652
PEX11B	0.815939	0.796127	0.640718
MLEC	0.459675	0.494866	0.424371
COL2A1	0.377903	0.580606	0.149079
ADRB1	0.336416	0.488667	0.19971
MPHOSPH9	0.553914	0.653062	0.326773
MTHFD1	0.423188	0.340205	0.640442
TENM2	0.703702	0.444458	0.918713
DAO	0.915673	0.873118	0.783772
ACADL	0.0980051	0.101763	0.357941
ACO1	0.839049	0.817527	0.657756
SCARA3	0.348001	0.214303	0.742839
PRKG1	0.555896	0.652305	0.332012
PDHX	0.784102	0.738065	0.68267
GCLC	0.666663	0.682325	0.510575
FAM83B	0.758238	0.681589	0.726749
BMPR1A	0.233489	0.481471	0.0726659
HRG	0.606835	0.50068	0.716303
HOXB13	0.445279	0.476792	0.427396
SCPEP1	0.233619	0.230223	0.435943
COX4I2	0.675205	0.721109	0.447174
OFD1	0.716017	0.714869	0.559368
OPRPN	0.699675	0.702357	0.546436
TMEM100	0.442063	0.41605	0.534857
TSPAN15	0.743095	0.650087	0.746581
FIG4	0.475494	0.55044	0.356592
LARP7	0.569836	0.542773	0.568398
AXIN2	0.686973	0.6075	0.69963
TBX18	0.645501	0.557066	0.699576
SNCA	0.68699	0.688827	0.544728
CPA6	0.804792	0.827263	0.52271
SERPINH1	0.76361	0.725601	0.655922
FAM221B	0.441733	0.367883	0.62568
BBS9	0.792064	0.692976	0.783033
TGFBR2	0.158755	0.228189	0.233607
KRT14	0.67649	0.781864	0.313791
PHKG2	0.510627	0.435585	0.640551
RBBP6	0.381857	0.505478	0.253533
CCDC114	0.720672	0.727226	0.543718
PMS2	0.395968	0.380712	0.503356
AACS	0.805774	0.706378	0.792168
MSH6	0.786794	0.973047	0.0274803
SDHB	0.408547	0.539215	0.249882
SDHD	0.564936	0.555185	0.534748
MTHFS	0.413804	0.423832	0.45915
NSD1	0.464432	0.575606	0.292492
REV3L	0.79538	0.887071	0.303191
RET	0.846276	0.719166	0.859769
CHML	0.89572	0.87456	0.698299
EIF2B3	0.626444	0.591926	0.598341
AGGF1	0.5798	0.559247	0.558961
FUT10	0.634982	0.553858	0.683926
RAPSN	0.919179	0.903744	0.702251
EP400	0.903953	0.819883	0.854389
C17orf49	0.616253	0.573007	0.61137
CUTC	0.716594	0.674966	0.642915
RB1	0.558473	0.713268	0.229282
FUBP1	0.363225	0.284952	0.625849
PTCH1	0.451081	0.270896	0.81076
TEX10	0.608299	0.630478	0.484009
PTPA	0.501686	0.449995	0.596423
TMPRSS11B	0.694817	0.632121	0.673492
INSR	0.67642	0.788112	0.299599
RYR3	0.559153	0.504742	0.615422
ACIN1	0.656928	0.619776	0.612874
BAG4	0.695427	0.646165	0.649174
TCF7L2	0.287792	0.230161	0.576787
GJA1	0.829876	0.842901	0.55572
KLLN	0.0159416	0.00321043	0.707787
UAP1L1	0.421866	N/A	0.421866
CLTCL1	0.111119	0.049097	0.693058
NPAT	0.0682821	N/A	0.0682821
FGFR4	0.248839	0.406653	0.159432
LYST	0.0196768	0.0238	0.253048
GORASP1	0.0310294	0.0204242	0.447454
NOL3	0.0458726	0.22	0.0164803
RDH5	0.0507955	0.378539	0.00189897
IGSF8	0.0822611	0.198	0.0867884
STAR	0.0832621	0.135	0.19184
GPR37	0.0931053	0.148482	0.196851
MCM3AP	0.0973371	0.0616	0.552829
AMPD1	0.1021	0.0866	0.442236
SLC9A3R1	0.105114	0.051	0.655951
ATMIN	0.105678	0.195	0.148438
CABP4	0.110747	0.148	0.261625
PLEKHG4	0.113563	0.144	0.282873
SLC16A13	0.116829	0.348	0.0362807
OBSCN	0.124855	0.123	0.393061
AHCYL2	0.124863	0.158	0.285774
TCTN1	0.127527	0.127	0.389604
TCEANC	0.138554	0.104	0.519955
PCP4L1	0.138559	0.102	0.528284
KRT16	0.1411	0.116	0.481993
NAT14	0.147342	0.0999	0.569754
NACA2	0.148205	0.248399	0.17265
RBM45	0.151541	0.0780953	0.680204
TMEM134	0.159551	0.0813	0.691104
C8G	0.161465	0.0919	0.651672
TFEB	0.162333	0.0966138	0.634898
COX15	0.166281	0.168	0.39915
LAMB2	0.166389	0.240657	0.230509
NUCB1	0.167652	0.395	0.0610865
MLX	0.171651	0.165	0.425489
POLG	0.175075	0.174994	0.407712
TESC	0.175361	0.13	0.550821
LRRC10B	0.176837	0.204	0.337411
FBXW5	0.177242	0.362	0.09618
STOML2	0.179241	0.127	0.573836
DPEP1	0.184113	0.355	0.112537
RASGRP2	0.186446	0.181	0.426672
ITGA5	0.187182	0.31	0.169329
PLEKHA4	0.187808	0.15775	0.49935
SREBF1	0.187843	0.174	0.450866
CALR	0.20137	0.173	0.495239
MAN2A2	0.202298	0.34	0.159531
RP9	0.203285	0.155	0.555183
DCHS1	0.205946	0.16	0.547684
USF2	0.206194	0.158	0.554524
LDLRAD2	0.206595	0.137	0.621979
ZSWIM3	0.207188	0.18	0.492444
COMMD7	0.209149	0.201	0.440749
GADD45GIP1	0.209741	0.2954	0.239873
PGAM5	0.210646	0.152824	0.583394
FFAR2	0.215861	0.134	0.657061
C15orf62	0.218011	0.167087	0.561358
DHRS4L1	0.223729	0.174	0.557361
HPDL	0.227877	0.324009	0.233257
CARNS1	0.234047	0.113091	0.765791
CORO1B	0.241409	0.453023	0.102407
ZNF276	0.25604	0.174	0.642458
SYCE2	0.258352	0.195	0.592002
RNASEH2A	0.260137	0.197	0.591289
KIF3B	0.263976	0.193	0.611418
KLHL31	0.2713	0.131	0.790138
PPP1R13L	0.282719	0.21	0.61387
RUVBL2	0.292388	0.197433	0.667372
PLAGL1	0.293419	0.237	0.574069
TRAF3IP2	0.297577	0.265	0.519015
ATP1B2	0.302019	0.362	0.330146
TTC30B	0.302293	0.292	0.470479
FUT7	0.302858	0.291	0.474015
SEMA3G	0.304574	0.252	0.565736
RUNDC1	0.308817	0.191	0.717893
PAQR4	0.310434	0.195	0.711922
ANKS6	0.316233	0.157	0.807634
SAMD4A	0.317063	0.449	0.220705
MYBPC2	0.318141	0.285	0.523749
RNASEK	0.321562	0.292	0.516556
DDHD2	0.32908	0.368839	0.37752
ZSWIM5	0.333194	0.295	0.537275
TRIM35	0.334362	0.365	0.396644
CD22	0.334532	0.297	0.536072
SNX21	0.335166	0.305959	0.518396
NUDT17	0.341006	0.372	0.398121
DNASE1	0.344715	0.351	0.447525
TSPAN16	0.346268	0.296792	0.563397
CARD8	0.350577	0.288	0.591803
PCDH12	0.355097	0.284	0.610262
ANKLE2	0.356037	0.475	0.25282
FES	0.356346	0.198	0.790123
SPI1	0.359339	0.301	0.583774
MPZ	0.363421	0.324	0.545022
GAB2	0.366349	0.375252	0.448429
FAHD1	0.368293	0.274383	0.658453
MCF2L	0.379667	0.322	0.584993
RABGGTA	0.381912	0.349	0.535284
MEX3A	0.382771	0.337	0.561358
FLYWCH2	0.385276	0.347	0.546718
CCDC71	0.386797	0.346	0.552065
GLYCTK	0.399684	0.432	0.413431
RPL28	0.410609	0.472889	0.362361
RAP1GDS1	0.418729	0.348	0.616319
TOMM40L	0.42322	0.385	0.55416
TMOD4	0.424473	0.318	0.684908
STK11IP	0.430274	0.271	0.77882
PLEKHG4B	0.432423	0.339	0.661194
CPSF1	0.4344	0.264	0.796807
CEACAM18	0.443651	0.355	0.653609
FAM71E2	0.443828	0.265287	0.808843
SLBP	0.445762	0.382	0.607347
CPNE6	0.448161	0.574715	0.264702
AVIL	0.449431	0.375	0.627988
ANKRD35	0.454687	0.221	0.884339
ST20-MTHFS	0.474261	0.502	0.441823
RAD9A	0.478037	0.496117	0.460711
NDUFB10	0.479628	0.419	0.608013
OTOP2	0.487143	0.381113	0.69065
TCF25	0.494424	0.412	0.650421
MMP25	0.498349	0.352	0.758676
OTOP3	0.503632	0.549303	0.415859
LTB4R	0.514632	0.478907	0.570166
KRT6C	0.524089	0.415	0.701901
TBC1D10C	0.524961	0.470675	0.606602
SLC16A11	0.525472	0.498	0.557615
INTS2	0.526305	0.465	0.619564
AARSD1	0.528519	0.415	0.710033
NOXO1	0.545529	0.522	0.555436
DHX58	0.548588	0.472	0.651895
KLC3	0.554896	0.488	0.636505
MRPL46	0.581147	0.558	0.564173
TTC30A	0.623977	0.412	0.861341
KLC1	0.628346	0.575	0.633405
RPS6KB2	0.645373	0.684	0.458174
IPO4	0.658714	0.499259	0.808138
ZNF219	0.669152	0.605	0.666412
ADCY4	0.685143	0.574724	0.748665
SRCAP	0.693827	0.674	0.591425
TEX14	0.744405	0.596995	0.824924
KRT6A	0.75244	0.674628	0.725808
ANXA11	0.7689	0.654	0.793486
PLEKHH3	0.795261	0.535	0.943567
KRT17	0.855854	0.86621	0.570819
CENPK	0.000198807	N/A	0.000198807
GLUD1	0.000223965	N/A	0.000223965
NSUN7	0.000227844	N/A	0.000227844
PTPN14	0.000388651	N/A	0.000388651
FAM193A	0.00044188	N/A	0.00044188
KRT3	0.000447588	N/A	0.000447588
TMEM71	0.000527334	N/A	0.000527334
ITM2A	0.000583292	N/A	0.000583292
CHRNA4	0.000599434	N/A	0.000599434
MTERF2	0.000633225	N/A	0.000633225
FCRLB	0.000677731	N/A	0.000677731
FAAH2	0.000779651	N/A	0.000779651
MOCS3	0.000792785	N/A	0.000792785
KRTAP2-3	0.000885605	N/A	0.000885605
AQP10	0.000949811	N/A	0.000949811
OR51D1	0.000999595	N/A	0.000999595
COL11A1	0.00100229	N/A	0.00100229
LACTBL1	0.00102981	N/A	0.00102981
NPHP3	0.00107231	N/A	0.00107231
OTUB1	0.00134001	N/A	0.00134001
IGFBP5	0.00135963	N/A	0.00135963
ESRRG	0.00156296	N/A	0.00156296
MSL3	0.00157966	N/A	0.00157966
AIPL1	0.0016538	N/A	0.0016538
LOC110384692	0.00176282	N/A	0.00176282
DAGLB	0.00187467	N/A	0.00187467
SLCO1B1	0.00189142	N/A	0.00189142
SYT7	0.00194559	N/A	0.00194559
TMX4	0.0020142	N/A	0.0020142
MYOG	0.0020159	N/A	0.0020159
DSEL	0.00204539	N/A	0.00204539
RAD52	0.00213252	N/A	0.00213252
NDRG1	0.00218637	N/A	0.00218637
ADRA2C	0.00224821	N/A	0.00224821
RGS19	0.00241107	N/A	0.00241107
GH2	0.00241118	N/A	0.00241118
PLPP6	0.00246971	N/A	0.00246971
METTL4	0.00251266	N/A	0.00251266
CS	0.00259426	N/A	0.00259426
TAS2R40	0.00259784	N/A	0.00259784
PLCD4	0.0026826	N/A	0.0026826
PSMB3	0.00275425	N/A	0.00275425
UROD	0.00282738	N/A	0.00282738
UBA6	0.00284295	N/A	0.00284295
C4A	0.00302527	N/A	0.00302527
KRT71	0.00306805	N/A	0.00306805
EPHB3	0.00310999	N/A	0.00310999
GNAL	0.00318417	N/A	0.00318417
ALKBH2	0.00323319	N/A	0.00323319
IFI27L2	0.00348007	N/A	0.00348007
ZBTB20	0.00355774	N/A	0.00355774
RMND5B	0.00365647	N/A	0.00365647
TTC17	0.00372784	N/A	0.00372784
FAM186A	0.00373934	N/A	0.00373934
FTO	0.00376529	N/A	0.00376529
CCDC146	0.00390501	N/A	0.00390501
TMEM51	0.00399195	N/A	0.00399195
DLC1	0.00423012	N/A	0.00423012
AMMECR1L	0.00429503	N/A	0.00429503
TPO	0.00433198	N/A	0.00433198
ZNF530	0.00451084	N/A	0.00451084
KLHDC3	0.00461057	N/A	0.00461057
SYNPO2L	0.00471257	N/A	0.00471257
ZNF180	0.00473083	N/A	0.00473083
HNRNPUL1	0.00484457	N/A	0.00484457
TMEM187	0.00485442	N/A	0.00485442
PIGC	0.00486193	N/A	0.00486193
PTGER3	0.00504849	N/A	0.00504849
PRAMEF18	0.00509112	N/A	0.00509112
PRAMEF22	0.00509112	N/A	0.00509112
GABRP	0.00521165	N/A	0.00521165
NKX2-2	0.0052914	N/A	0.0052914
NAV2	0.00538463	N/A	0.00538463
ARMC7	0.00540634	N/A	0.00540634
APPL2	0.00548467	N/A	0.00548467
PTRHD1	0.00559483	N/A	0.00559483
WDR82	0.0059637	N/A	0.0059637
RHBDD2	0.00605914	N/A	0.00605914
ABHD17A	0.00613433	N/A	0.00613433
PLRG1	0.00613773	N/A	0.00613773
ENGASE	0.00616421	N/A	0.00616421
ALYREF	0.00620591	N/A	0.00620591
SLC25A13	0.00625974	N/A	0.00625974
HSD17B11	0.00631618	N/A	0.00631618
EVI5L	0.00633954	N/A	0.00633954
ACBD5	0.00634137	N/A	0.00634137
PIWIL1	0.00639008	N/A	0.00639008
CLDN14	0.00646178	N/A	0.00646178
TSPAN4	0.00648408	N/A	0.00648408
MBOAT1	0.00649663	N/A	0.00649663
ZMYND12	0.00672848	N/A	0.00672848
SCGB1D4	0.00675073	N/A	0.00675073
HS3ST6	0.00689019	N/A	0.00689019
ANXA8L1	0.00697553	N/A	0.00697553
SRPX2	0.00700552	N/A	0.00700552
C15orf40	0.00713943	N/A	0.00713943
SF3B4	0.00728058	N/A	0.00728058
PTPN6	0.00740281	N/A	0.00740281
NAB2	0.00745226	N/A	0.00745226
WASL	0.00781648	N/A	0.00781648
CCDC13	0.00785878	N/A	0.00785878
FREM2	0.00787525	N/A	0.00787525
COMMD10	0.00792792	N/A	0.00792792
REXO2	0.00797496	N/A	0.00797496
PGM1	0.00815431	N/A	0.00815431
BORCS8	0.00821887	N/A	0.00821887
MOB3A	0.00829753	N/A	0.00829753
CPNE7	0.0083617	N/A	0.0083617
NUPR1	0.00846091	N/A	0.00846091
GPNMB	0.00849921	N/A	0.00849921
MT4	0.00850012	N/A	0.00850012
USP17L2	0.00885556	N/A	0.00885556
C2orf16	0.00886176	N/A	0.00886176
BCO1	0.00887955	N/A	0.00887955
MTERF3	0.00896336	N/A	0.00896336
SEPSECS	0.00897479	N/A	0.00897479
PIMREG	0.00920831	N/A	0.00920831
SCN8A	0.00929996	N/A	0.00929996
RBM44	0.00930985	N/A	0.00930985
PIGX	0.0094268	N/A	0.0094268
STK31	0.00942696	N/A	0.00942696
HSPA2	0.00963437	N/A	0.00963437
HOXC11	0.00965245	N/A	0.00965245
CIRBP	0.00967146	N/A	0.00967146
PRDM16	0.00971796	N/A	0.00971796
UCP2	0.00977588	N/A	0.00977588
MTHFSD	0.00991267	N/A	0.00991267
RPS27	0.00998598	N/A	0.00998598
ZNF586	0.0101886	N/A	0.0101886
FBN3	0.0103157	N/A	0.0103157
C5orf49	0.010616	N/A	0.010616
ZNF622	0.0106396	N/A	0.0106396
LIPM	0.0106685	N/A	0.0106685
CACYBP	0.0107856	N/A	0.0107856
PTH2	0.0109575	N/A	0.0109575
FOXI1	0.0109916	N/A	0.0109916
MAS1	0.0110307	N/A	0.0110307
SF3B5	0.0110841	N/A	0.0110841
FAM126B	0.0111118	N/A	0.0111118
STK32A	0.0111247	N/A	0.0111247
ACTR5	0.0111702	N/A	0.0111702
TMEM165	0.0111765	N/A	0.0111765
SYTL3	0.0112952	N/A	0.0112952
KCTD8	0.0113167	N/A	0.0113167
FBXO2	0.0113373	N/A	0.0113373
CRYGD	0.0113637	N/A	0.0113637
MYOF	0.0113707	N/A	0.0113707
SLC16A6	0.0113951	N/A	0.0113951
TREML4	0.0114857	N/A	0.0114857
SLC44A2	0.0115508	N/A	0.0115508
RPA2	0.0115913	N/A	0.0115913
M6PR	0.0115995	N/A	0.0115995
TREM1	0.0117233	N/A	0.0117233
FAM227B	0.0117247	N/A	0.0117247
ZNF76	0.0118424	N/A	0.0118424
STAU2	0.0118484	N/A	0.0118484
FOXD4L5	0.0118759	N/A	0.0118759
DAGLA	0.0118924	N/A	0.0118924
AKR1C2	0.0118982	N/A	0.0118982
TMEM119	0.0119029	N/A	0.0119029
BPIFB6	0.0119264	N/A	0.0119264
FAM177A1	0.0120304	N/A	0.0120304
LRRFIP1	0.0120358	N/A	0.0120358
MOB1B	0.0121016	N/A	0.0121016
TRIM67	0.0121657	N/A	0.0121657
OVGP1	0.0122601	N/A	0.0122601
FGFRL1	0.012348	N/A	0.012348
NPAP1	0.0123932	N/A	0.0123932
OR8D2	0.0124049	N/A	0.0124049
TYW1B	0.0124961	N/A	0.0124961
BCAS1	0.0125158	N/A	0.0125158
IRS1	0.0126272	N/A	0.0126272
NYAP2	0.0127387	N/A	0.0127387
LGALS8	0.0128678	N/A	0.0128678
PCDHGB6	0.0130222	N/A	0.0130222
ABCA9	0.0130758	N/A	0.0130758
TFRC	0.013109	N/A	0.013109
VEGFA	0.0131596	N/A	0.0131596
PCDHB5	0.0133019	N/A	0.0133019
EVC	0.0133104	N/A	0.0133104
SAYSD1	0.0133422	N/A	0.0133422
LCE1D	0.0133497	N/A	0.0133497
OR5I1	0.0133952	N/A	0.0133952
SART1	0.0134189	N/A	0.0134189
TRPA1	0.0134207	N/A	0.0134207
ZNF429	0.0134376	N/A	0.0134376
OR52E2	0.0137226	N/A	0.0137226
GGT6	0.0137261	N/A	0.0137261
CNN2	0.0138224	N/A	0.0138224
FER	0.013865	N/A	0.013865
TTC37	0.0139397	N/A	0.0139397
SCML2	0.0141299	N/A	0.0141299
DNAH2	0.0142112	N/A	0.0142112
MPIG6B	0.0143024	N/A	0.0143024
THAP1	0.0143269	N/A	0.0143269
SMAD3	0.0144273	N/A	0.0144273
PEAK3	0.0145342	N/A	0.0145342
SLC16A14	0.0145732	N/A	0.0145732
NGB	0.0145746	N/A	0.0145746
FGF4	0.0146932	N/A	0.0146932
PNLIPRP1	0.0147305	N/A	0.0147305
GSAP	0.0149296	N/A	0.0149296
SPINK9	0.0149551	N/A	0.0149551
SFT2D3	0.0154091	N/A	0.0154091
HBM	0.0154683	N/A	0.0154683
RAB4B	0.0155079	N/A	0.0155079
EIF5B	0.0155429	N/A	0.0155429
PKIA	0.0155445	N/A	0.0155445
C9	0.0155711	N/A	0.0155711
MAPK14	0.0158785	N/A	0.0158785
OXA1L	0.015906	N/A	0.015906
SAMD3	0.0160569	N/A	0.0160569
MFSD6L	0.0161577	N/A	0.0161577
DEPDC1	0.0161782	N/A	0.0161782
CHST2	0.0162499	N/A	0.0162499
SLC22A11	0.0163043	N/A	0.0163043
NAXD	0.016307	N/A	0.016307
SLC25A28	0.0163272	N/A	0.0163272
ABCA7	0.0163569	N/A	0.0163569
SLFN11	0.0164232	N/A	0.0164232
C12orf60	0.0165119	N/A	0.0165119
FHDC1	0.0165618	N/A	0.0165618
ASB15	0.0166272	N/A	0.0166272
ETV5	0.0168451	N/A	0.0168451
GIPC2	0.0169142	N/A	0.0169142
WDR83OS	0.0169239	N/A	0.0169239
MRPL42	0.016959	N/A	0.016959
CHST5	0.0170258	N/A	0.0170258
GNG5	0.0171385	N/A	0.0171385
ANKRD6	0.0171471	N/A	0.0171471
FBXO6	0.0172065	N/A	0.0172065
CABS1	0.0172443	N/A	0.0172443
AP5B1	0.0172699	N/A	0.0172699
SLC10A3	0.0172732	N/A	0.0172732
NTN1	0.0173313	N/A	0.0173313
CSNK2B	0.0174169	N/A	0.0174169
PLEKHA5	0.0174293	N/A	0.0174293
FOXJ2	0.0174974	N/A	0.0174974
KCNMB4	0.0175088	N/A	0.0175088
CEACAM19	0.0175956	N/A	0.0175956
PSMD1	0.0177417	N/A	0.0177417
OR2B6	0.0179076	N/A	0.0179076
CCDC120	0.0179157	N/A	0.0179157
CD44	0.0180506	N/A	0.0180506
NR1H3	0.0180931	N/A	0.0180931
RBM28	0.0181064	N/A	0.0181064
PLEKHH2	0.0182437	N/A	0.0182437
ST6GALNAC2	0.0182783	N/A	0.0182783
PPIL4	0.0182844	N/A	0.0182844
ZNF607	0.0183559	N/A	0.0183559
ECSCR	0.0183706	N/A	0.0183706
TMEM81	0.0183786	N/A	0.0183786
GALNT7	0.0186667	N/A	0.0186667
PFKFB2	0.0187907	N/A	0.0187907
TPSG1	0.0188282	N/A	0.0188282
IQCC	0.0188524	N/A	0.0188524
MYDGF	0.018938	N/A	0.018938
SLC15A4	0.0189732	N/A	0.0189732
OR2W5	0.0190348	N/A	0.0190348
OR4C13	0.0190479	N/A	0.0190479
COMMD1	0.0191126	N/A	0.0191126
CEP44	0.0191163	N/A	0.0191163
ARHGAP22	0.0192042	N/A	0.0192042
IZUMO1R	0.0192333	N/A	0.0192333
PSMG4	0.0194346	N/A	0.0194346
GRIN2D	0.0194727	N/A	0.0194727
COL6A3	0.0194771	N/A	0.0194771
VARS2	0.0194789	N/A	0.0194789
PLEKHS1	0.0194801	N/A	0.0194801
C4B_2	0.0194801	N/A	0.0194801
EFCAB12	0.0194902	N/A	0.0194902
BSND	0.0196062	N/A	0.0196062
ABHD15	0.0196989	N/A	0.0196989
TDRP	0.0197365	N/A	0.0197365
MIA3	0.0197986	N/A	0.0197986
CFAP99	0.0198579	N/A	0.0198579
MEP1A	0.0198836	N/A	0.0198836
CAPNS1	0.020124	N/A	0.020124
CXCL12	0.020353	N/A	0.020353
TRMT9B	0.0204845	N/A	0.0204845
HOMER3	0.0204972	N/A	0.0204972
H1-3	0.0205452	N/A	0.0205452
C4B	0.0205649	N/A	0.0205649
SVOP	0.0205882	N/A	0.0205882
SASH1	0.0206158	N/A	0.0206158
FGF21	0.0207706	N/A	0.0207706
DLGAP4	0.0207977	N/A	0.0207977
METTL21C	0.020874	N/A	0.020874
ZNF735	0.0208865	N/A	0.0208865
CRYL1	0.0208895	N/A	0.0208895
TGM4	0.0209162	N/A	0.0209162
ZNF516	0.0209345	N/A	0.0209345
FOXD4L4	0.0209751	N/A	0.0209751
ACER1	0.0209765	N/A	0.0209765
CDX4	0.0210758	N/A	0.0210758
HNRNPM	0.0211067	N/A	0.0211067
UBD	0.021231	N/A	0.021231
ANKFN1	0.0212314	N/A	0.0212314
FLT1	0.0213335	N/A	0.0213335
EXOSC1	0.0214054	N/A	0.0214054
ARHGDIA	0.0214615	N/A	0.0214615
CERT1	0.0215861	N/A	0.0215861
ZNF654	0.0216034	N/A	0.0216034
MAPKBP1	0.0216469	N/A	0.0216469
LCMT2	0.0216606	N/A	0.0216606
C11orf54	0.0216797	N/A	0.0216797
KRTCAP3	0.0217046	N/A	0.0217046
EXD2	0.0217079	N/A	0.0217079
ZNF74	0.0217199	N/A	0.0217199
TAS1R2	0.021725	N/A	0.021725
LSM6	0.0217561	N/A	0.0217561
OXT	0.0219954	N/A	0.0219954
FBXO36	0.0220228	N/A	0.0220228
PREPL	0.0220796	N/A	0.0220796
FMR1	0.0221241	N/A	0.0221241
TGFBR3L	0.0221998	N/A	0.0221998
SLC25A3	0.0222224	N/A	0.0222224
C18orf32	0.0222304	N/A	0.0222304
FBXO4	0.0222328	N/A	0.0222328
GCKR	0.0222732	N/A	0.0222732
C8orf34	0.0222838	N/A	0.0222838
DGKB	0.0227973	N/A	0.0227973
DCAF10	0.0228276	N/A	0.0228276
MBIP	0.0228666	N/A	0.0228666
SBK3	0.0228768	N/A	0.0228768
P4HB	0.0228896	N/A	0.0228896
CPNE2	0.0229983	N/A	0.0229983
JMJD7	0.0230189	N/A	0.0230189
ZNF598	0.023057	N/A	0.023057
KLK10	0.0230757	N/A	0.0230757
IL12RB1	0.023089	N/A	0.023089
STMN3	0.0232159	N/A	0.0232159
ZMYND15	0.023219	N/A	0.023219
FOXC1	0.0232232	N/A	0.0232232
TEX55	0.0232406	N/A	0.0232406
ARL15	0.0232917	N/A	0.0232917
ZNF43	0.0233721	N/A	0.0233721
MGAT4C	0.023387	N/A	0.023387
IGFL2	0.0234608	N/A	0.0234608
VSTM2B	0.0236158	N/A	0.0236158
SEMA6C	0.023694	N/A	0.023694
PGP	0.0237219	N/A	0.0237219
PODXL	0.0237948	N/A	0.0237948
DIP2A	0.0238104	N/A	0.0238104
NEU1	0.0241163	N/A	0.0241163
NRSN2	0.0241453	N/A	0.0241453
RNPC3	0.0241719	N/A	0.0241719
DPT	0.0244071	N/A	0.0244071
UTP14A	0.02441	N/A	0.02441
CCDC88B	0.024497	N/A	0.024497
DPH3	0.0245519	N/A	0.0245519
SPARCL1	0.0245568	N/A	0.0245568
SOCS7	0.0245703	N/A	0.0245703
PRR15	0.0245995	N/A	0.0245995
VEGFB	0.0246125	N/A	0.0246125
HPS4	0.0246382	N/A	0.0246382
TMEM267	0.0247862	N/A	0.0247862
CYP17A1	0.0248461	N/A	0.0248461
YTHDF1	0.0248869	N/A	0.0248869
ADAMTS8	0.024887	N/A	0.024887
KLHDC2	0.0248923	N/A	0.0248923
ITGB4	0.0251454	N/A	0.0251454
FZD9	0.0251461	N/A	0.0251461
PCYOX1L	0.0252204	N/A	0.0252204
PSMC1	0.0253028	N/A	0.0253028
ZNF853	0.0254242	N/A	0.0254242
CCT6A	0.0256777	N/A	0.0256777
CTNNBIP1	0.0256992	N/A	0.0256992
UBA52	0.0257439	N/A	0.0257439
TRIM32	0.0258829	N/A	0.0258829
FKBP2	0.025996	N/A	0.025996
SLC14A1	0.0260477	N/A	0.0260477
ZNF891	0.0262186	N/A	0.0262186
NECTIN3	0.0262202	N/A	0.0262202
TMC6	0.0262387	N/A	0.0262387
OR4B1	0.0262627	N/A	0.0262627
TBX1	0.0263981	N/A	0.0263981
TRIM28	0.0264038	N/A	0.0264038
EPHA6	0.0265978	N/A	0.0265978
ZNF274	0.0266525	N/A	0.0266525
UBE2V2	0.0267076	N/A	0.0267076
GLIPR2	0.0267915	N/A	0.0267915
TNS3	0.0270465	N/A	0.0270465
STX17	0.0270711	N/A	0.0270711
C2	0.0271752	N/A	0.0271752
SLC2A4	0.0271825	N/A	0.0271825
HADHA	0.0272896	N/A	0.0272896
CPSF3	0.0273029	N/A	0.0273029
ARL8B	0.0273944	N/A	0.0273944
RAX2	0.0275265	N/A	0.0275265
NDUFV1	0.0275334	N/A	0.0275334
DCSTAMP	0.0275401	N/A	0.0275401
BIRC2	0.0276192	N/A	0.0276192
HAVCR2	0.0276585	N/A	0.0276585
PHF21A	0.0276688	N/A	0.0276688
SPTB	0.0276902	N/A	0.0276902
ARNT2	0.0277012	N/A	0.0277012
C1orf194	0.0277526	N/A	0.0277526
CHI3L2	0.0277952	N/A	0.0277952
AMZ1	0.0278146	N/A	0.0278146
MRFAP1L1	0.0278531	N/A	0.0278531
NDUFAF3	0.0279565	N/A	0.0279565
ATP5PD	0.0280157	N/A	0.0280157
SLC9B1	0.0280913	N/A	0.0280913
ATOH7	0.0281514	N/A	0.0281514
NEU3	0.0281794	N/A	0.0281794
FOXO1	0.0281906	N/A	0.0281906
MVB12B	0.0282017	N/A	0.0282017
NIM1K	0.0282815	N/A	0.0282815
PRR22	0.0284093	N/A	0.0284093
SPCS3	0.0285302	N/A	0.0285302
HSPA13	0.0285826	N/A	0.0285826
PRAMEF11	0.0285944	N/A	0.0285944
NIBAN2	0.028616	N/A	0.028616
NLRX1	0.0286793	N/A	0.0286793
RNF25	0.0287832	N/A	0.0287832
OR11H4	0.028884	N/A	0.028884
TSPOAP1	0.0288937	N/A	0.0288937
SYNDIG1L	0.0289532	N/A	0.0289532
MRPL41	0.0289602	N/A	0.0289602
CCDC116	0.0290415	N/A	0.0290415
CGA	0.0290559	N/A	0.0290559
PPEF2	0.0290624	N/A	0.0290624
HOXD10	0.0291523	N/A	0.0291523
PSME4	0.0292445	N/A	0.0292445
SH3GLB1	0.0293045	N/A	0.0293045
MRPL22	0.0295715	N/A	0.0295715
MANBAL	0.0295968	N/A	0.0295968
LIN28B	0.0296083	N/A	0.0296083
MMP24	0.0296637	N/A	0.0296637
RIMS3	0.0296964	N/A	0.0296964
KLHDC7B	0.0297311	N/A	0.0297311
ADAMTS3	0.0297778	N/A	0.0297778
TBCD	0.0297797	N/A	0.0297797
C9orf24	0.029818	N/A	0.029818
TUBGCP5	0.0298277	N/A	0.0298277
BRD4	0.0298684	N/A	0.0298684
ARHGAP29	0.0298794	N/A	0.0298794
HBB	0.0299287	N/A	0.0299287
SCUBE2	0.0299525	N/A	0.0299525
PSTPIP2	0.0300258	N/A	0.0300258
RPL37	0.0302792	N/A	0.0302792
POLR2K	0.0302815	N/A	0.0302815
RAB6C	0.0302919	N/A	0.0302919
ZNF804A	0.0306132	N/A	0.0306132
CRYGB	0.0306367	N/A	0.0306367
OR1F1	0.0306413	N/A	0.0306413
HAGHL	0.0306642	N/A	0.0306642
PMPCB	0.0306997	N/A	0.0306997
VN1R4	0.0308477	N/A	0.0308477
CCDC186	0.0309088	N/A	0.0309088
WAS	0.0309284	N/A	0.0309284
ITFG2	0.0310421	N/A	0.0310421
BTBD3	0.0310548	N/A	0.0310548
BEX5	0.0310746	N/A	0.0310746
TMEM250	0.0311761	N/A	0.0311761
PCDHA3	0.0311888	N/A	0.0311888
PLGRKT	0.0311982	N/A	0.0311982
KRT2	0.0312577	N/A	0.0312577
HOXC4	0.0313423	N/A	0.0313423
DPPA5	0.0314175	N/A	0.0314175
C19orf57	0.0315572	N/A	0.0315572
MED21	0.0315731	N/A	0.0315731
DEDD	0.0315861	N/A	0.0315861
C17orf78	0.0320151	N/A	0.0320151
UTP23	0.0321263	N/A	0.0321263
FBXO27	0.0321673	N/A	0.0321673
PCDHGA8	0.0323723	N/A	0.0323723
ERICH4	0.0324473	N/A	0.0324473
RGS13	0.0325194	N/A	0.0325194
CACNA1G	0.0325594	N/A	0.0325594
PDE1C	0.0325923	N/A	0.0325923
ARHGAP30	0.0325939	N/A	0.0325939
DGLUCY	0.0325997	N/A	0.0325997
ARSH	0.0326423	N/A	0.0326423
CGB3	0.0326724	N/A	0.0326724
H2BC17	0.0327122	N/A	0.0327122
CT83	0.0327775	N/A	0.0327775
TMEM68	0.0328038	N/A	0.0328038
SFI1	0.0328885	N/A	0.0328885
OR4K1	0.0329885	N/A	0.0329885
TECPR2	0.0331551	N/A	0.0331551
ADCYAP1R1	0.0331967	N/A	0.0331967
HSPE1-MOB4	0.0332479	N/A	0.0332479
USP36	0.0332498	N/A	0.0332498
APPBP2	0.033262	N/A	0.033262
WDPCP	0.0333066	N/A	0.0333066
ARHGEF19	0.0333441	N/A	0.0333441
KIAA0040	0.0333944	N/A	0.0333944
KIF18A	0.0334057	N/A	0.0334057
SAMD11	0.0334435	N/A	0.0334435
RNF8	0.0335588	N/A	0.0335588
PLCB4	0.0336413	N/A	0.0336413
GPATCH2	0.0338355	N/A	0.0338355
MTMR9	0.0338795	N/A	0.0338795
MYL6	0.0339264	N/A	0.0339264
GSDMD	0.0340082	N/A	0.0340082
ST8SIA5	0.034025	N/A	0.034025
H1-10	0.0341243	N/A	0.0341243
CTDSPL	0.0341713	N/A	0.0341713
LOC100996842	0.0343505	N/A	0.0343505
LSM8	0.034438	N/A	0.034438
LYZ	0.0344879	N/A	0.0344879
ITPR1	0.0344976	N/A	0.0344976
ZNF584	0.0345223	N/A	0.0345223
MKRN2OS	0.0345379	N/A	0.0345379
DCBLD2	0.0345519	N/A	0.0345519
KIF26B	0.0346159	N/A	0.0346159
R3HDML	0.034643	N/A	0.034643
BMPR1B	0.0347187	N/A	0.0347187
JDP2	0.0348317	N/A	0.0348317
CD300LG	0.0348426	N/A	0.0348426
TRIM45	0.0349345	N/A	0.0349345
FLG	0.0349474	N/A	0.0349474
RNF167	0.0349684	N/A	0.0349684
ACOT7	0.0350371	N/A	0.0350371
HDHD3	0.0351746	N/A	0.0351746
TTC7A	0.0354107	N/A	0.0354107
PGLYRP3	0.0354337	N/A	0.0354337
HYOU1	0.0354474	N/A	0.0354474
TMEM151B	0.0356053	N/A	0.0356053
ZNF18	0.0357212	N/A	0.0357212
GLYATL3	0.0358891	N/A	0.0358891
COBL	0.0359238	N/A	0.0359238
ISM2	0.0359644	N/A	0.0359644
CD58	0.0360816	N/A	0.0360816
TMC7	0.0361309	N/A	0.0361309
MYO18A	0.0363756	N/A	0.0363756
PRKD3	0.0363858	N/A	0.0363858
RGS3	0.0365504	N/A	0.0365504
RIMS4	0.0365704	N/A	0.0365704
LACC1	0.0366004	N/A	0.0366004
XCR1	0.0366964	N/A	0.0366964
ALKBH3	0.0367469	N/A	0.0367469
ASRGL1	0.0367909	N/A	0.0367909
RAB3IL1	0.0368617	N/A	0.0368617
SOS1	0.0368618	N/A	0.0368618
SLC45A4	0.0369338	N/A	0.0369338
TEKT5	0.0369914	N/A	0.0369914
ABCC12	0.0371269	N/A	0.0371269
CEP97	0.0372503	N/A	0.0372503
NOX1	0.0373613	N/A	0.0373613
CPA3	0.0374655	N/A	0.0374655
KRTAP27-1	0.0376451	N/A	0.0376451
MEPE	0.0376552	N/A	0.0376552
NFATC3	0.0376609	N/A	0.0376609
GBP6	0.0376996	N/A	0.0376996
ADAMTS13	0.0377227	N/A	0.0377227
APOBEC3F	0.0377755	N/A	0.0377755
OR2T34	0.0377791	N/A	0.0377791
ASCL3	0.0379647	N/A	0.0379647
SCO2	0.0380321	N/A	0.0380321
ADORA1	0.0380467	N/A	0.0380467
FLOT2	0.0380727	N/A	0.0380727
FYB1	0.0380815	N/A	0.0380815
OR13A1	0.0380864	N/A	0.0380864
LPXN	0.0381564	N/A	0.0381564
ATG4D	0.0382063	N/A	0.0382063
LAMB1	0.0383452	N/A	0.0383452
ZNF511	0.0383621	N/A	0.0383621
MELTF	0.038458	N/A	0.038458
PHLDA1	0.0386285	N/A	0.0386285
ALG8	0.0386537	N/A	0.0386537
IYD	0.0386773	N/A	0.0386773
PMP22	0.0386978	N/A	0.0386978
SPATA31D1	0.0387171	N/A	0.0387171
ZNF257	0.0387857	N/A	0.0387857
SLCO2A1	0.0388162	N/A	0.0388162
OR11H12	0.0388181	N/A	0.0388181
SFTPA2	0.0389144	N/A	0.0389144
JUP	0.0392176	N/A	0.0392176
AK6	0.0395652	N/A	0.0395652
TSPYL2	0.0396298	N/A	0.0396298
SMG5	0.0397358	N/A	0.0397358
TSC2	0.0398289	N/A	0.0398289
ZNF621	0.0398636	N/A	0.0398636
USE1	0.0398855	N/A	0.0398855
CCDC30	0.0400697	N/A	0.0400697
IQCM	0.0400869	N/A	0.0400869
FCRL5	0.0400885	N/A	0.0400885
CMTM6	0.0400981	N/A	0.0400981
FRA10AC1	0.0401382	N/A	0.0401382
ADGRE5	0.0402192	N/A	0.0402192
CTSV	0.0402722	N/A	0.0402722
SULT1C4	0.040309	N/A	0.040309
LRRC74A	0.0403332	N/A	0.0403332
ALDH8A1	0.0403979	N/A	0.0403979
ACADSB	0.0404823	N/A	0.0404823
ZNF548	0.0405943	N/A	0.0405943
PICALM	0.0407165	N/A	0.0407165
GJC2	0.0407249	N/A	0.0407249
SLC25A36	0.0407835	N/A	0.0407835
HBP1	0.0408101	N/A	0.0408101
CDA	0.0408653	N/A	0.0408653
MRPS23	0.0408922	N/A	0.0408922
ROPN1B	0.0408923	N/A	0.0408923
ZNF560	0.0409178	N/A	0.0409178
FBXO22	0.0409856	N/A	0.0409856
HMMR	0.0410244	N/A	0.0410244
SPG21	0.0410508	N/A	0.0410508
ATP2B4	0.0411885	N/A	0.0411885
PER1	0.0412916	N/A	0.0412916
MAP3K21	0.0412929	N/A	0.0412929
TPH2	0.0413246	N/A	0.0413246
SLC25A52	0.0414818	N/A	0.0414818
CAMK2B	0.0415685	N/A	0.0415685
SPIDR	0.0417558	N/A	0.0417558
RBM14-RBM4	0.0418183	N/A	0.0418183
ADGRE1	0.0418973	N/A	0.0418973
C16orf74	0.0419043	N/A	0.0419043
XKR5	0.0419051	N/A	0.0419051
RANBP2	0.0420095	N/A	0.0420095
THAP6	0.0420263	N/A	0.0420263
PRAP1	0.0421061	N/A	0.0421061
LY86	0.0421368	N/A	0.0421368
SPRR2B	0.0422433	N/A	0.0422433
B4GALNT2	0.0422476	N/A	0.0422476
PSEN1	0.0423005	N/A	0.0423005
SMC1B	0.0423438	N/A	0.0423438
TEC	0.0423785	N/A	0.0423785
CEP57	0.0424985	N/A	0.0424985
PGRMC2	0.042626	N/A	0.042626
SLC12A8	0.0426787	N/A	0.0426787
RAD51D	0.0427265	N/A	0.0427265
R3HCC1L	0.0428166	N/A	0.0428166
C18orf25	0.042855	N/A	0.042855
FMN1	0.0428873	N/A	0.0428873
FXYD5	0.0431053	N/A	0.0431053
REN	0.0431554	N/A	0.0431554
SNAP23	0.0431628	N/A	0.0431628
ABCC6	0.0432085	N/A	0.0432085
EXTL2	0.0432107	N/A	0.0432107
DZANK1	0.0432189	N/A	0.0432189
JMJD6	0.0433066	N/A	0.0433066
DCX	0.0434248	N/A	0.0434248
CTNNA1	0.0438171	N/A	0.0438171
FBXL12	0.0438311	N/A	0.0438311
EMC7	0.0439125	N/A	0.0439125
NR1I3	0.0439203	N/A	0.0439203
MTUS1	0.0440526	N/A	0.0440526
DEFB131A	0.0440564	N/A	0.0440564
OR5M8	0.0442951	N/A	0.0442951
TPD52L1	0.0443424	N/A	0.0443424
HGSNAT	0.0443681	N/A	0.0443681
ZNF25	0.0444298	N/A	0.0444298
PCDHA9	0.0445485	N/A	0.0445485
TTC34	0.0447625	N/A	0.0447625
RELL1	0.0448026	N/A	0.0448026
PGPEP1L	0.0448325	N/A	0.0448325
ME1	0.0448394	N/A	0.0448394
ITLN2	0.0448673	N/A	0.0448673
ZCCHC4	0.0448869	N/A	0.0448869
QSOX1	0.044889	N/A	0.044889
ODR4	0.0452345	N/A	0.0452345
RBM14	0.045295	N/A	0.045295
CANT1	0.0454037	N/A	0.0454037
UGT1A10	0.0454477	N/A	0.0454477
IQGAP1	0.0454777	N/A	0.0454777
SLC22A5	0.0456181	N/A	0.0456181
ST3GAL6	0.0456356	N/A	0.0456356
C19orf33	0.0456845	N/A	0.0456845
IL1F10	0.0457339	N/A	0.0457339
GJA9	0.0458248	N/A	0.0458248
CECR2	0.0459401	N/A	0.0459401
ARRDC1	0.0460154	N/A	0.0460154
C1orf185	0.0460342	N/A	0.0460342
GAN	0.0461358	N/A	0.0461358
EML4	0.0461424	N/A	0.0461424
OR2T27	0.0461769	N/A	0.0461769
SCN2A	0.0462575	N/A	0.0462575
XKR3	0.0462613	N/A	0.0462613
ASH1L	0.0463089	N/A	0.0463089
DCAF11	0.0464201	N/A	0.0464201
MICALL1	0.0464645	N/A	0.0464645
RPS27L	0.0465716	N/A	0.0465716
BLOC1S2	0.0465873	N/A	0.0465873
ANKRD13A	0.0466691	N/A	0.0466691
SPINK8	0.0466793	N/A	0.0466793
TDRD9	0.0467067	N/A	0.0467067
ZNF556	0.0468004	N/A	0.0468004
CGB2	0.0468365	N/A	0.0468365
DLEC1	0.0468728	N/A	0.0468728
SEC24D	0.0468745	N/A	0.0468745
CDKN1A	0.046878	N/A	0.046878
CD300LF	0.0469042	N/A	0.0469042
BORCS6	0.0469479	N/A	0.0469479
AKAP7	0.0470068	N/A	0.0470068
SMC6	0.0470077	N/A	0.0470077
SH2D4B	0.0470926	N/A	0.0470926
KRT37	0.047109	N/A	0.047109
FCAR	0.0471185	N/A	0.0471185
PIGG	0.0472573	N/A	0.0472573
NOTCH1	0.0472651	N/A	0.0472651
P4HA3	0.0472799	N/A	0.0472799
CLYBL	0.0475451	N/A	0.0475451
TNRC18	0.0475957	N/A	0.0475957
ZNF471	0.0475963	N/A	0.0475963
MMP12	0.0476043	N/A	0.0476043
EPHB4	0.0476271	N/A	0.0476271
OMD	0.0476584	N/A	0.0476584
MGA	0.0477512	N/A	0.0477512
DZIP3	0.0481503	N/A	0.0481503
KAT7	0.048165	N/A	0.048165
TMEM221	0.0482015	N/A	0.0482015
TAAR9	0.0484351	N/A	0.0484351
ERCC6L	0.048476	N/A	0.048476
DNAH14	0.0485595	N/A	0.0485595
DUSP5	0.0485798	N/A	0.0485798
BSX	0.0486366	N/A	0.0486366
MYORG	0.0486783	N/A	0.0486783
RGL2	0.0486851	N/A	0.0486851
CADPS	0.048734	N/A	0.048734
TMEM41A	0.0487877	N/A	0.0487877
NEU4	0.0488542	N/A	0.0488542
PPP2R3A	0.0491461	N/A	0.0491461
ZNF699	0.0491562	N/A	0.0491562
FOXO6	0.0492078	N/A	0.0492078
R3HCC1	0.0492241	N/A	0.0492241
ZNF593	0.0492566	N/A	0.0492566
NEFH	0.0492743	N/A	0.0492743
SERPINB11	0.0493263	N/A	0.0493263
HMOX2	0.0493745	N/A	0.0493745
CYP4X1	0.0494341	N/A	0.0494341
NEXMIF	0.0494914	N/A	0.0494914
PROX2	0.0494921	N/A	0.0494921
PCDHA11	0.0495668	N/A	0.0495668
EPB42	0.0496662	N/A	0.0496662
SYT12	0.0497074	N/A	0.0497074
S1PR5	0.049814	N/A	0.049814
CCDC181	0.0498187	N/A	0.0498187
USP28	0.0498427	N/A	0.0498427
TRIM3	0.0500678	N/A	0.0500678
HOXD12	0.0502056	N/A	0.0502056
LILRB1	0.0502897	N/A	0.0502897
STXBP2	0.0503317	N/A	0.0503317
NBEAL1	0.0504613	N/A	0.0504613
VNN2	0.0505676	N/A	0.0505676
LIPA	0.0507068	N/A	0.0507068
TMEM79	0.0508018	N/A	0.0508018
LDB3	0.0509374	N/A	0.0509374
MRPL54	0.0512427	N/A	0.0512427
PON3	0.0513313	N/A	0.0513313
POU5F2	0.0513984	N/A	0.0513984
SERPINB8	0.0514118	N/A	0.0514118
IRAG1	0.051599	N/A	0.051599
RTN1	0.0516433	N/A	0.0516433
SLC15A1	0.0517405	N/A	0.0517405
MANEA	0.0518402	N/A	0.0518402
CIAO3	0.0518426	N/A	0.0518426
ANKRD24	0.0518898	N/A	0.0518898
HBZ	0.0519954	N/A	0.0519954
CCL16	0.0520922	N/A	0.0520922
TIPRL	0.0521068	N/A	0.0521068
ZFP3	0.0521389	N/A	0.0521389
IL17RC	0.0521784	N/A	0.0521784
FAHD2B	0.0522378	N/A	0.0522378
NIPBL	0.0523035	N/A	0.0523035
FRMD4B	0.0524179	N/A	0.0524179
PLXND1	0.0526249	N/A	0.0526249
APBB3	0.0526437	N/A	0.0526437
SPG11	0.0527077	N/A	0.0527077
BUD23	0.0528607	N/A	0.0528607
ECHDC2	0.0528708	N/A	0.0528708
DUOX2	0.0528751	N/A	0.0528751
COLGALT1	0.0528892	N/A	0.0528892
TSC22D1	0.0529649	N/A	0.0529649
LINS1	0.0530144	N/A	0.0530144
GID8	0.0530301	N/A	0.0530301
IQUB	0.0530612	N/A	0.0530612
ZNRD2	0.0531925	N/A	0.0531925
DTX4	0.0532239	N/A	0.0532239
ENOX1	0.0533105	N/A	0.0533105
MYO3A	0.0534567	N/A	0.0534567
DPF2	0.053469	N/A	0.053469
GDPD1	0.0535935	N/A	0.0535935
DOK5	0.0536839	N/A	0.0536839
TCP11L2	0.0536982	N/A	0.0536982
P2RY1	0.0537247	N/A	0.0537247
G6PC3	0.0537377	N/A	0.0537377
SCRN1	0.0537496	N/A	0.0537496
EFNA4	0.054315	N/A	0.054315
MME	0.0546366	N/A	0.0546366
CST9L	0.0546478	N/A	0.0546478
ITGA9	0.0546806	N/A	0.0546806
ETS2	0.0547146	N/A	0.0547146
POMGNT2	0.0547166	N/A	0.0547166
ZNF250	0.0547515	N/A	0.0547515
GPT	0.0547869	N/A	0.0547869
TMEM101	0.0548113	N/A	0.0548113
RAB34	0.0549253	N/A	0.0549253
ZCCHC7	0.0549753	N/A	0.0549753
CD4	0.0550335	N/A	0.0550335
GMPR2	0.0550354	N/A	0.0550354
IL11RA	0.0550595	N/A	0.0550595
ZYX	0.0551116	N/A	0.0551116
SESN3	0.0553135	N/A	0.0553135
AMHR2	0.0553671	N/A	0.0553671
FOXQ1	0.0555903	N/A	0.0555903
CLDN16	0.0557445	N/A	0.0557445
PPP1R12A	0.055777	N/A	0.055777
ZFAND2B	0.0558277	N/A	0.0558277
CHTOP	0.0563043	N/A	0.0563043
CATIP	0.0563184	N/A	0.0563184
CYP2S1	0.0563875	N/A	0.0563875
ZNF177	0.0565124	N/A	0.0565124
PRR35	0.0565556	N/A	0.0565556
SLFN13	0.0566453	N/A	0.0566453
TEX29	0.0566509	N/A	0.0566509
SGIP1	0.0566799	N/A	0.0566799
ITGB7	0.0567918	N/A	0.0567918
MOB4	0.0568582	N/A	0.0568582
KAZALD1	0.0569176	N/A	0.0569176
PSMC6	0.05698	N/A	0.05698
GID4	0.0570161	N/A	0.0570161
POP7	0.0570301	N/A	0.0570301
ACOT11	0.0570431	N/A	0.0570431
RPAIN	0.0571853	N/A	0.0571853
C2orf80	0.0573323	N/A	0.0573323
NDOR1	0.0573648	N/A	0.0573648
NOS2	0.0573761	N/A	0.0573761
ZDHHC19	0.0573881	N/A	0.0573881
TCEA2	0.0573933	N/A	0.0573933
GOLGA1	0.0575268	N/A	0.0575268
DNAH7	0.0577186	N/A	0.0577186
CGAS	0.0577651	N/A	0.0577651
GOLGA7B	0.0578501	N/A	0.0578501
CUL7	0.0578696	N/A	0.0578696
ITGB3	0.0579169	N/A	0.0579169
CFB	0.0580038	N/A	0.0580038
LPIN1	0.0580931	N/A	0.0580931
CITED2	0.058189	N/A	0.058189
CGN	0.0583193	N/A	0.0583193
KCNG4	0.0584197	N/A	0.0584197
WDR6	0.0589065	N/A	0.0589065
POLA2	0.0590977	N/A	0.0590977
KCNF1	0.0591208	N/A	0.0591208
CENPX	0.0591997	N/A	0.0591997
RPL8	0.0592338	N/A	0.0592338
KPRP	0.0593242	N/A	0.0593242
LIG4	0.0594728	N/A	0.0594728
PSMA7	0.0594817	N/A	0.0594817
VDAC3	0.0595463	N/A	0.0595463
TM7SF2	0.0595577	N/A	0.0595577
ZDHHC3	0.0595688	N/A	0.0595688
LDLRAD4	0.0595955	N/A	0.0595955
CTHRC1	0.0596432	N/A	0.0596432
SUOX	0.0597747	N/A	0.0597747
RNF170	0.0598813	N/A	0.0598813
FLRT2	0.0598909	N/A	0.0598909
AHSP	0.0599146	N/A	0.0599146
OR6T1	0.0599812	N/A	0.0599812
OR4D1	0.0602035	N/A	0.0602035
SURF4	0.0602084	N/A	0.0602084
GNA14	0.0602956	N/A	0.0602956
TCIM	0.0604661	N/A	0.0604661
RNF214	0.0604781	N/A	0.0604781
EPB41L5	0.0605776	N/A	0.0605776
RAB36	0.0605855	N/A	0.0605855
ALDH1L2	0.0606894	N/A	0.0606894
CREG1	0.0607339	N/A	0.0607339
PPP1R3A	0.0608542	N/A	0.0608542
ZNF668	0.0609371	N/A	0.0609371
CSF3R	0.0609722	N/A	0.0609722
SLC49A3	0.0610661	N/A	0.0610661
LRRD1	0.0611348	N/A	0.0611348
ZNF333	0.0611543	N/A	0.0611543
GP9	0.061248	N/A	0.061248
FBXL5	0.0613917	N/A	0.0613917
NDUFB5	0.0614698	N/A	0.0614698
UTP18	0.061479	N/A	0.061479
LTN1	0.0617234	N/A	0.0617234
YARS1	0.0617395	N/A	0.0617395
FOXA2	0.0617617	N/A	0.0617617
CHRNA6	0.0618616	N/A	0.0618616
OR56A5	0.0619015	N/A	0.0619015
ADGRF5	0.0619582	N/A	0.0619582
LIMK1	0.0621054	N/A	0.0621054
RBM4B	0.0621858	N/A	0.0621858
EXD3	0.0622056	N/A	0.0622056
RFX8	0.0622872	N/A	0.0622872
SLC35A3	0.0623414	N/A	0.0623414
CLNS1A	0.0623825	N/A	0.0623825
ADAMTS17	0.0624318	N/A	0.0624318
KCNK17	0.0625224	N/A	0.0625224
ANKRD36C	0.0625808	N/A	0.0625808
DENND2B	0.0626423	N/A	0.0626423
CLIC4	0.0626472	N/A	0.0626472
FAM187A	0.0627992	N/A	0.0627992
SLITRK1	0.0629225	N/A	0.0629225
CSN1S1	0.0629462	N/A	0.0629462
NAP1L3	0.0629597	N/A	0.0629597
IRX5	0.0629859	N/A	0.0629859
TMEM132A	0.0629888	N/A	0.0629888
IER3IP1	0.062998	N/A	0.062998
HFM1	0.0630255	N/A	0.0630255
LRRC3	0.0630288	N/A	0.0630288
RPL18	0.0630462	N/A	0.0630462
TMEM86A	0.0630678	N/A	0.0630678
FAXC	0.0631216	N/A	0.0631216
OR5B17	0.0631594	N/A	0.0631594
LRRC52	0.063427	N/A	0.063427
H4-16	0.0634458	N/A	0.0634458
UNC79	0.0635056	N/A	0.0635056
NFU1	0.0636061	N/A	0.0636061
COMMD3	0.0637559	N/A	0.0637559
FN3KRP	0.0638151	N/A	0.0638151
PCDHB1	0.0638801	N/A	0.0638801
METTL8	0.0639651	N/A	0.0639651
UHRF1BP1	0.0639901	N/A	0.0639901
GYPB	0.0641456	N/A	0.0641456
PRF1	0.0642103	N/A	0.0642103
GALNT14	0.0644317	N/A	0.0644317
ANKRD54	0.0645248	N/A	0.0645248
PAXIP1	0.0648478	N/A	0.0648478
SPARC	0.0649229	N/A	0.0649229
HPS3	0.0649518	N/A	0.0649518
MCM10	0.0649607	N/A	0.0649607
MYCN	0.0651484	N/A	0.0651484
RBM46	0.0651916	N/A	0.0651916
RFK	0.0654435	N/A	0.0654435
CTSE	0.0655712	N/A	0.0655712
ENPP4	0.0655842	N/A	0.0655842
ESYT3	0.0656065	N/A	0.0656065
PROM2	0.0656795	N/A	0.0656795
XPNPEP3	0.0657949	N/A	0.0657949
UACA	0.0659975	N/A	0.0659975
OGDHL	0.0661109	N/A	0.0661109
MICAL1	0.066292	N/A	0.066292
CUTA	0.0664782	N/A	0.0664782
THEMIS	0.0665406	N/A	0.0665406
SMAD6	0.0665429	N/A	0.0665429
OR4D9	0.0665622	N/A	0.0665622
PCTP	0.0666948	N/A	0.0666948
PPTC7	0.0666974	N/A	0.0666974
CABP5	0.0667186	N/A	0.0667186
ZNF705A	0.0667502	N/A	0.0667502
DCST2	0.0667605	N/A	0.0667605
DHX29	0.0667611	N/A	0.0667611
MTMR12	0.0667659	N/A	0.0667659
TIMM29	0.0668412	N/A	0.0668412
ZNF626	0.0668475	N/A	0.0668475
CXCL14	0.0669622	N/A	0.0669622
MS4A5	0.0670724	N/A	0.0670724
BET1	0.0671159	N/A	0.0671159
TAX1BP3	0.0671424	N/A	0.0671424
PPIF	0.0672466	N/A	0.0672466
STEAP1B	0.0672699	N/A	0.0672699
TNXB	0.0672819	N/A	0.0672819
ELK4	0.0673198	N/A	0.0673198
OSTN	0.0673226	N/A	0.0673226
FAT1	0.0673227	N/A	0.0673227
SLC12A3	0.0673986	N/A	0.0673986
SLC25A11	0.0674299	N/A	0.0674299
NAP1L5	0.0675992	N/A	0.0675992
MORC3	0.0676296	N/A	0.0676296
ABHD12B	0.0676913	N/A	0.0676913
OR5AC2	0.0677581	N/A	0.0677581
ZNF559-ZNF177	0.0677897	N/A	0.0677897
IGF2R	0.0678757	N/A	0.0678757
DNAI2	0.0679389	N/A	0.0679389
AZIN2	0.0679708	N/A	0.0679708
ZNF746	0.068041	N/A	0.068041
UHRF2	0.0681731	N/A	0.0681731
IDO2	0.0682213	N/A	0.0682213
KLHDC4	0.0682324	N/A	0.0682324
OXLD1	0.0683107	N/A	0.0683107
MORN5	0.0683328	N/A	0.0683328
THSD1	0.0684456	N/A	0.0684456
FBXO15	0.0685074	N/A	0.0685074
PPP2R5D	0.0685622	N/A	0.0685622
VN1R2	0.0688224	N/A	0.0688224
GJB4	0.0688476	N/A	0.0688476
MON2	0.0688837	N/A	0.0688837
FBXO33	0.0688938	N/A	0.0688938
SIAH3	0.0689591	N/A	0.0689591
ARHGEF16	0.0689758	N/A	0.0689758
SDAD1	0.0690855	N/A	0.0690855
FOXR1	0.0691177	N/A	0.0691177
PIGV	0.0691181	N/A	0.0691181
CARD18	0.0691487	N/A	0.0691487
PSG2	0.0692053	N/A	0.0692053
TMEFF2	0.0692158	N/A	0.0692158
PLD2	0.0692756	N/A	0.0692756
AADACL2	0.0695114	N/A	0.0695114
AQP11	0.069538	N/A	0.069538
MLNR	0.0695779	N/A	0.0695779
CALHM2	0.0696745	N/A	0.0696745
PNLIP	0.069697	N/A	0.069697
CFDP1	0.0698218	N/A	0.0698218
ALDH16A1	0.0698814	N/A	0.0698814
ZNF589	0.0699842	N/A	0.0699842
RIPK4	0.0700579	N/A	0.0700579
RALGAPA1	0.0700736	N/A	0.0700736
CWF19L1	0.0700778	N/A	0.0700778
SPATA31A1	0.0700809	N/A	0.0700809
GTF3C5	0.0700904	N/A	0.0700904
SOST	0.0701655	N/A	0.0701655
PTCD3	0.0702151	N/A	0.0702151
ZIM2	0.070226	N/A	0.070226
C11orf86	0.070303	N/A	0.070303
MFSD9	0.070309	N/A	0.070309
ADGRA2	0.0703959	N/A	0.0703959
TEAD3	0.0704977	N/A	0.0704977
FZD6	0.0705742	N/A	0.0705742
WDR62	0.070614	N/A	0.070614
MAP1LC3B2	0.0706858	N/A	0.0706858
NRL	0.0707115	N/A	0.0707115
COL24A1	0.0707643	N/A	0.0707643
RCOR3	0.0708556	N/A	0.0708556
SHROOM1	0.0709324	N/A	0.0709324
CFAP73	0.0709927	N/A	0.0709927
PCDHGB4	0.071008	N/A	0.071008
ABCC4	0.0710427	N/A	0.0710427
SENP1	0.0713105	N/A	0.0713105
TNFRSF8	0.0713527	N/A	0.0713527
MSS51	0.0715114	N/A	0.0715114
AMIGO3	0.0715317	N/A	0.0715317
DEUP1	0.0716142	N/A	0.0716142
NUDT6	0.0716319	N/A	0.0716319
TRIM73	0.0716634	N/A	0.0716634
RPS6KA2	0.0717011	N/A	0.0717011
CHAT	0.0719026	N/A	0.0719026
FBRS	0.0719355	N/A	0.0719355
OR5K3	0.0719958	N/A	0.0719958
VWC2	0.0719964	N/A	0.0719964
ZNF571	0.0719973	N/A	0.0719973
PGAP4	0.0720335	N/A	0.0720335
HECTD1	0.0722495	N/A	0.0722495
PRSS55	0.0722946	N/A	0.0722946
C3orf38	0.0724015	N/A	0.0724015
TSSC4	0.0726462	N/A	0.0726462
LRRC36	0.0728299	N/A	0.0728299
MEX3B	0.0729434	N/A	0.0729434
TRAPPC6B	0.0729479	N/A	0.0729479
GNRH2	0.0731545	N/A	0.0731545
PFKP	0.0731589	N/A	0.0731589
CAMSAP1	0.0733519	N/A	0.0733519
TTC39B	0.0735775	N/A	0.0735775
OR13G1	0.0736401	N/A	0.0736401
PCDHA5	0.0736755	N/A	0.0736755
PLCG1	0.073695	N/A	0.073695
ATP2B1	0.0737086	N/A	0.0737086
GABRB2	0.0738102	N/A	0.0738102
DPH6	0.0738388	N/A	0.0738388
ZMAT5	0.0738646	N/A	0.0738646
TMEM132E	0.0739126	N/A	0.0739126
BRF2	0.0740029	N/A	0.0740029
RNF146	0.0740124	N/A	0.0740124
RELA	0.0741003	N/A	0.0741003
ZFP69B	0.0742165	N/A	0.0742165
CLSTN1	0.0742368	N/A	0.0742368
WASF1	0.074347	N/A	0.074347
IGFALS	0.0743809	N/A	0.0743809
ASNSD1	0.0744605	N/A	0.0744605
ATP13A1	0.0745679	N/A	0.0745679
FASTKD5	0.0746145	N/A	0.0746145
TRIM64C	0.0746707	N/A	0.0746707
RAMP3	0.0747702	N/A	0.0747702
SOX8	0.07482	N/A	0.07482
PTTG1IP	0.0748726	N/A	0.0748726
ENDOG	0.074911	N/A	0.074911
SYN3	0.0750307	N/A	0.0750307
ELMOD2	0.0753014	N/A	0.0753014
CXCR4	0.0753691	N/A	0.0753691
EID1	0.0754343	N/A	0.0754343
SPDYE2B	0.0754735	N/A	0.0754735
SPDYE2	0.0754735	N/A	0.0754735
MCM4	0.0755759	N/A	0.0755759
PRPSAP2	0.0759459	N/A	0.0759459
PBOV1	0.0760337	N/A	0.0760337
PPY	0.0760645	N/A	0.0760645
FAM183A	0.0761277	N/A	0.0761277
CCDC191	0.0762743	N/A	0.0762743
CARMIL2	0.0763203	N/A	0.0763203
CWC15	0.076339	N/A	0.076339
RESF1	0.0763845	N/A	0.0763845
ITGAX	0.0766823	N/A	0.0766823
PLSCR1	0.0766915	N/A	0.0766915
NPR2	0.0768114	N/A	0.0768114
NMU	0.0768909	N/A	0.0768909
CCDC117	0.0769328	N/A	0.0769328
DUSP9	0.076956	N/A	0.076956
FABP6	0.0772226	N/A	0.0772226
WASHC4	0.0772324	N/A	0.0772324
MLST8	0.0773456	N/A	0.0773456
MSRB2	0.0774022	N/A	0.0774022
BMP8A	0.0775218	N/A	0.0775218
SCFD2	0.0775584	N/A	0.0775584
RBM48	0.0776706	N/A	0.0776706
SUSD3	0.0778425	N/A	0.0778425
PREX1	0.0778472	N/A	0.0778472
FGF14	0.0779413	N/A	0.0779413
OPALIN	0.0780163	N/A	0.0780163
AP4M1	0.0780848	N/A	0.0780848
BORCS5	0.0781748	N/A	0.0781748
TTC19	0.0782773	N/A	0.0782773
NOMO3	0.0783138	N/A	0.0783138
TBX5	0.0783437	N/A	0.0783437
HOXC8	0.0783516	N/A	0.0783516
FRMPD3	0.0784197	N/A	0.0784197
CEP89	0.0785861	N/A	0.0785861
ADGRB3	0.0786651	N/A	0.0786651
SLC17A1	0.0787061	N/A	0.0787061
SPINK2	0.0790118	N/A	0.0790118
NUP107	0.0790787	N/A	0.0790787
MTFR2	0.079478	N/A	0.079478
RBBP8	0.0795117	N/A	0.0795117
DRAM2	0.0795667	N/A	0.0795667
DEDD2	0.0796329	N/A	0.0796329
PNPLA5	0.0796459	N/A	0.0796459
PARP2	0.0796605	N/A	0.0796605
SLC16A4	0.0798506	N/A	0.0798506
TTC12	0.0799292	N/A	0.0799292
ORAI1	0.0799496	N/A	0.0799496
SHD	0.0800985	N/A	0.0800985
TBC1D24	0.0802799	N/A	0.0802799
RIPOR2	0.0805046	N/A	0.0805046
FANK1	0.0805098	N/A	0.0805098
SERPINB5	0.0806249	N/A	0.0806249
ACVR1	0.0807109	N/A	0.0807109
PPP1R1A	0.0807151	N/A	0.0807151
KIF14	0.0808136	N/A	0.0808136
EPOR	0.0809867	N/A	0.0809867
UBXN4	0.0810069	N/A	0.0810069
PRR14L	0.0811006	N/A	0.0811006
LHX5	0.0813616	N/A	0.0813616
STIL	0.0813681	N/A	0.0813681
THAP12	0.0813828	N/A	0.0813828
PTPN2	0.0814032	N/A	0.0814032
FAM131A	0.0814754	N/A	0.0814754
HCN1	0.0815527	N/A	0.0815527
RNF222	0.081648	N/A	0.081648
AIG1	0.081675	N/A	0.081675
PSMA8	0.0817332	N/A	0.0817332
CLEC1B	0.0818144	N/A	0.0818144
MPG	0.0819472	N/A	0.0819472
LMBR1L	0.0820119	N/A	0.0820119
LETM2	0.082015	N/A	0.082015
TMEM50B	0.0821043	N/A	0.0821043
CTTNBP2	0.0821631	N/A	0.0821631
REG1A	0.0821933	N/A	0.0821933
PITPNM2	0.0822698	N/A	0.0822698
AMER3	0.0822823	N/A	0.0822823
TTN	0.0822871	N/A	0.0822871
ALG9	0.082397	N/A	0.082397
TRMT5	0.0826059	N/A	0.0826059
CACNA2D3	0.0827075	N/A	0.0827075
H2BC10	0.0827736	N/A	0.0827736
ZNF419	0.0828339	N/A	0.0828339
PDHA2	0.0828885	N/A	0.0828885
CDC6	0.0829093	N/A	0.0829093
C14orf180	0.0829754	N/A	0.0829754
OR6F1	0.0830323	N/A	0.0830323
MMAA	0.0830528	N/A	0.0830528
MRPL39	0.0830928	N/A	0.0830928
TOMM22	0.0832002	N/A	0.0832002
CCDC149	0.0832936	N/A	0.0832936
BLVRA	0.0832966	N/A	0.0832966
GCNT3	0.0833793	N/A	0.0833793
COG7	0.0834751	N/A	0.0834751
KLHL29	0.0834951	N/A	0.0834951
CCDC166	0.0835281	N/A	0.0835281
OR8H1	0.0835756	N/A	0.0835756
OR51G1	0.0838552	N/A	0.0838552
PTPN20	0.0838656	N/A	0.0838656
TECPR1	0.0839166	N/A	0.0839166
DNAJC2	0.0839466	N/A	0.0839466
OR2V1	0.0841856	N/A	0.0841856
LRRC41	0.0842137	N/A	0.0842137
SNCG	0.0843076	N/A	0.0843076
FAM20A	0.0844141	N/A	0.0844141
GUCA1A	0.0844551	N/A	0.0844551
KAT14	0.0845618	N/A	0.0845618
TFR2	0.0847701	N/A	0.0847701
LENEP	0.0848122	N/A	0.0848122
PHPT1	0.0848494	N/A	0.0848494
LRRC69	0.0850296	N/A	0.0850296
LINC02210-CRHR1	0.0850414	N/A	0.0850414
ST3GAL4	0.0851704	N/A	0.0851704
GASK1A	0.0852923	N/A	0.0852923
ARHGEF12	0.0853812	N/A	0.0853812
ZNF112	0.0853858	N/A	0.0853858
AGBL3	0.0854057	N/A	0.0854057
PAGR1	0.0855131	N/A	0.0855131
PTPRR	0.0856294	N/A	0.0856294
WDR54	0.0856584	N/A	0.0856584
WDR83	0.0858128	N/A	0.0858128
TNNT3	0.0858189	N/A	0.0858189
TRMT61A	0.0859593	N/A	0.0859593
PUS1	0.0859693	N/A	0.0859693
SMG8	0.0859891	N/A	0.0859891
CIP2A	0.0859982	N/A	0.0859982
SLC2A8	0.0860622	N/A	0.0860622
LRRC55	0.0860747	N/A	0.0860747
NVL	0.0860818	N/A	0.0860818
SFXN3	0.0861149	N/A	0.0861149
FEM1A	0.0861787	N/A	0.0861787
DNAJC1	0.0862672	N/A	0.0862672
KDM4B	0.0862727	N/A	0.0862727
EPS15	0.0862833	N/A	0.0862833
HERPUD1	0.0863458	N/A	0.0863458
PPP4R2	0.0863732	N/A	0.0863732
TNFSF10	0.0863932	N/A	0.0863932
EVC2	0.0864424	N/A	0.0864424
ASB5	0.0864675	N/A	0.0864675
SERPINA3	0.0865677	N/A	0.0865677
CCDC60	0.0866064	N/A	0.0866064
FAM220A	0.0866825	N/A	0.0866825
WASHC2C	0.086903	N/A	0.086903
SEMA4G	0.0870584	N/A	0.0870584
CNEP1R1	0.0870897	N/A	0.0870897
MTERF1	0.087118	N/A	0.087118
NLRC3	0.0872314	N/A	0.0872314
RBM17	0.0872781	N/A	0.0872781
TMEM265	0.0873152	N/A	0.0873152
ZSWIM7	0.0873695	N/A	0.0873695
PARM1	0.0874221	N/A	0.0874221
SMIM4	0.0874987	N/A	0.0874987
H3-4	0.0875169	N/A	0.0875169
TUBGCP2	0.0876322	N/A	0.0876322
ZNF227	0.0877397	N/A	0.0877397
ZNF141	0.0879423	N/A	0.0879423
PXMP2	0.0881067	N/A	0.0881067
MKNK1	0.0884261	N/A	0.0884261
POMGNT1	0.0884863	N/A	0.0884863
HSPB6	0.0885998	N/A	0.0885998
CRTAP	0.0886423	N/A	0.0886423
KIAA1217	0.0887583	N/A	0.0887583
TBC1D1	0.0887824	N/A	0.0887824
C21orf58	0.0887982	N/A	0.0887982
RABGEF1	0.0888041	N/A	0.0888041
KRT83	0.0893361	N/A	0.0893361
TDP1	0.0893634	N/A	0.0893634
HECA	0.0894999	N/A	0.0894999
CYP24A1	0.0896025	N/A	0.0896025
SPRN	0.0897211	N/A	0.0897211
SUGP2	0.0897378	N/A	0.0897378
DHDH	0.0897917	N/A	0.0897917
KRT19	0.0897985	N/A	0.0897985
STT3B	0.0900536	N/A	0.0900536
SNX19	0.0900732	N/A	0.0900732
OR4E2	0.0901516	N/A	0.0901516
MFAP1	0.0901736	N/A	0.0901736
ERICH3	0.0902167	N/A	0.0902167
TMEM8B	0.0902665	N/A	0.0902665
MST1	0.090433	N/A	0.090433
IL23R	0.0905112	N/A	0.0905112
APOBEC3G	0.0905961	N/A	0.0905961
ADSS1	0.0906443	N/A	0.0906443
KPNA3	0.0906586	N/A	0.0906586
SLC25A53	0.090959	N/A	0.090959
TPM3	0.0910021	N/A	0.0910021
GAP43	0.0910132	N/A	0.0910132
IL19	0.0911805	N/A	0.0911805
N6AMT1	0.0917984	N/A	0.0917984
STAT3	0.0918647	N/A	0.0918647
GSC	0.0920241	N/A	0.0920241
SH3BP5L	0.0922526	N/A	0.0922526
RAP2B	0.0925305	N/A	0.0925305
RPRD2	0.0926055	N/A	0.0926055
METTL26	0.0926828	N/A	0.0926828
GPRC5B	0.0927483	N/A	0.0927483
NDUFA5	0.0928196	N/A	0.0928196
CHRNB3	0.0928509	N/A	0.0928509
KCNIP3	0.0928941	N/A	0.0928941
PLCH1	0.0929705	N/A	0.0929705
DNMT3L	0.0929788	N/A	0.0929788
C20orf173	0.0931549	N/A	0.0931549
FAM200B	0.0932279	N/A	0.0932279
RASEF	0.0933604	N/A	0.0933604
TADA1	0.093488	N/A	0.093488
GUCY1B1	0.0935412	N/A	0.0935412
NUDT19	0.093579	N/A	0.093579
NGRN	0.0935953	N/A	0.0935953
ABHD8	0.0936292	N/A	0.0936292
MMP15	0.0937833	N/A	0.0937833
CEP128	0.0937898	N/A	0.0937898
ZNF765	0.093797	N/A	0.093797
CORO6	0.0939025	N/A	0.0939025
MAST2	0.0940603	N/A	0.0940603
GRAMD2B	0.0940792	N/A	0.0940792
OR56B1	0.0941507	N/A	0.0941507
NFYC	0.0941872	N/A	0.0941872
CDH11	0.09425	N/A	0.09425
RPF2	0.0943467	N/A	0.0943467
AADAT	0.0945598	N/A	0.0945598
KDM3A	0.094711	N/A	0.094711
KIF5A	0.094829	N/A	0.094829
BRSK1	0.0948864	N/A	0.0948864
PRR5	0.0949778	N/A	0.0949778
RNF121	0.0950116	N/A	0.0950116
DNTTIP1	0.0951702	N/A	0.0951702
TXLNG	0.0951857	N/A	0.0951857
LYG2	0.0953227	N/A	0.0953227
C5orf46	0.0954625	N/A	0.0954625
SUSD1	0.0954861	N/A	0.0954861
CERS6	0.0956322	N/A	0.0956322
HEMK1	0.0956412	N/A	0.0956412
OR2T11	0.0956824	N/A	0.0956824
TDRKH	0.0957154	N/A	0.0957154
PRKN	0.0957275	N/A	0.0957275
FER1L5	0.0958813	N/A	0.0958813
DDX11	0.0958839	N/A	0.0958839
ANKRD13C	0.0959105	N/A	0.0959105
SLAMF7	0.0959403	N/A	0.0959403
PEX5	0.0960439	N/A	0.0960439
TMEM242	0.0962346	N/A	0.0962346
PDCD6	0.0964429	N/A	0.0964429
LRRN3	0.0964586	N/A	0.0964586
DMAC2L	0.0964774	N/A	0.0964774
ALG5	0.096669	N/A	0.096669
CHP2	0.096746	N/A	0.096746
CITED1	0.0967734	N/A	0.0967734
ARHGEF38	0.0967779	N/A	0.0967779
TUBGCP6	0.0969122	N/A	0.0969122
LAPTM4B	0.096922	N/A	0.096922
ODF1	0.0969271	N/A	0.0969271
TMEM249	0.0969719	N/A	0.0969719
LOC100421372	0.0970488	N/A	0.0970488
PITPNC1	0.0971008	N/A	0.0971008
EIF3I	0.0973048	N/A	0.0973048
AGXT	0.09733	N/A	0.09733
WARS2	0.097487	N/A	0.097487
BPTF	0.0975105	N/A	0.0975105
FAM86B2	0.0975256	N/A	0.0975256
AHI1	0.0975947	N/A	0.0975947
OR13H1	0.0976721	N/A	0.0976721
PODNL1	0.0977773	N/A	0.0977773
FOXO3	0.0978349	N/A	0.0978349
WDR74	0.0978907	N/A	0.0978907
MAG	0.0980053	N/A	0.0980053
CDK7	0.098011	N/A	0.098011
RAD1	0.0980442	N/A	0.0980442
IFIT2	0.0981094	N/A	0.0981094
PGR	0.098313	N/A	0.098313
SPATA7	0.0984904	N/A	0.0984904
ARHGEF11	0.0987127	N/A	0.0987127
ZSWIM8	0.0987481	N/A	0.0987481
DMP1	0.0988429	N/A	0.0988429
MRPS25	0.098937	N/A	0.098937
STX1A	0.0989604	N/A	0.0989604
GNPTAB	0.0990545	N/A	0.0990545
TMEM260	0.0991655	N/A	0.0991655
SPAG5	0.0992125	N/A	0.0992125
IRF9	0.0993391	N/A	0.0993391
CLEC16A	0.0993813	N/A	0.0993813
GALNT16	0.0993869	N/A	0.0993869
SYNRG	0.0994534	N/A	0.0994534
KCND2	0.0995322	N/A	0.0995322
COMP	0.0997131	N/A	0.0997131
TMEM174	0.0998046	N/A	0.0998046
TNNT2	0.0998599	N/A	0.0998599
THAP9	0.0999364	N/A	0.0999364
RSPH6A	0.0999668	N/A	0.0999668
THEM5	0.100082	N/A	0.100082
TNPO2	0.100208	N/A	0.100208
GALNT1	0.100218	N/A	0.100218
MAD2L2	0.100295	N/A	0.100295
GFRA1	0.1003	N/A	0.1003
MBD4	0.100322	N/A	0.100322
PARP11	0.100547	N/A	0.100547
ATP13A5	0.100603	N/A	0.100603
ABRAXAS1	0.100677	N/A	0.100677
AFAP1L1	0.100833	N/A	0.100833
USP1	0.100905	N/A	0.100905
RAB5A	0.10101	N/A	0.10101
ALOX15	0.101257	N/A	0.101257
DHX32	0.101296	N/A	0.101296
CCR2	0.101306	N/A	0.101306
TRIP12	0.101307	N/A	0.101307
TMEM245	0.101323	N/A	0.101323
SDHAF3	0.10135	N/A	0.10135
BNIP5	0.101507	N/A	0.101507
TBX21	0.101507	N/A	0.101507
SYNE4	0.101592	N/A	0.101592
APMAP	0.101594	N/A	0.101594
CC2D2A	0.101724	N/A	0.101724
NCLN	0.101859	N/A	0.101859
KMT2D	0.10193	N/A	0.10193
ZNF92	0.101933	N/A	0.101933
NFAM1	0.10206	N/A	0.10206
U2AF2	0.102143	N/A	0.102143
NAV1	0.102159	N/A	0.102159
PRKCZ	0.102189	N/A	0.102189
OR2L2	0.102321	N/A	0.102321
PIGT	0.102473	N/A	0.102473
CRHR1	0.102474	N/A	0.102474
ATP7A	0.102476	N/A	0.102476
PTX3	0.102481	N/A	0.102481
STARD9	0.1025	N/A	0.1025
ZNF710	0.102533	N/A	0.102533
MSL1	0.10259	N/A	0.10259
STXBP6	0.102609	N/A	0.102609
MED14	0.10283	N/A	0.10283
NIPAL4	0.102832	N/A	0.102832
PLEC	0.102987	N/A	0.102987
FAM222A	0.103008	N/A	0.103008
AHSA1	0.103062	N/A	0.103062
SGSM3	0.103116	N/A	0.103116
CENPC	0.103118	N/A	0.103118
METTL2A	0.103178	N/A	0.103178
FRMD1	0.10359	N/A	0.10359
PHF13	0.103642	N/A	0.103642
EGFL7	0.103649	N/A	0.103649
GPR18	0.103684	N/A	0.103684
ZNF345	0.103743	N/A	0.103743
H2BC15	0.103847	N/A	0.103847
VIRMA	0.104054	N/A	0.104054
CNBD1	0.104113	N/A	0.104113
OR6C68	0.104143	N/A	0.104143
CNTNAP5	0.104189	N/A	0.104189
DTWD2	0.104508	N/A	0.104508
SKAP2	0.104668	N/A	0.104668
CCDC71L	0.104692	N/A	0.104692
PLEKHJ1	0.104727	N/A	0.104727
DSC3	0.104762	N/A	0.104762
COA5	0.104784	N/A	0.104784
TPRX1	0.104803	N/A	0.104803
TBC1D32	0.104811	N/A	0.104811
HSPB8	0.104923	N/A	0.104923
CES1	0.105121	N/A	0.105121
C10orf99	0.10513	N/A	0.10513
MCM8	0.1052	N/A	0.1052
TEKT4	0.10527	N/A	0.10527
CDC40	0.105345	N/A	0.105345
SLC38A1	0.105348	N/A	0.105348
JAG2	0.105398	N/A	0.105398
MAP1LC3B	0.105567	N/A	0.105567
SNAP29	0.10563	N/A	0.10563
BDKRB2	0.105679	N/A	0.105679
FCRL2	0.105904	N/A	0.105904
MYH13	0.105935	N/A	0.105935
EXOC7	0.106021	N/A	0.106021
PATE4	0.106197	N/A	0.106197
MINDY4	0.106531	N/A	0.106531
LTB	0.106532	N/A	0.106532
SLC12A4	0.10665	N/A	0.10665
TOP1	0.106653	N/A	0.106653
ZSCAN1	0.106657	N/A	0.106657
MFSD10	0.106843	N/A	0.106843
KRT27	0.106885	N/A	0.106885
NEIL1	0.107046	N/A	0.107046
C17orf80	0.107071	N/A	0.107071
TRIM42	0.107225	N/A	0.107225
ZNF414	0.107249	N/A	0.107249
GPR39	0.107257	N/A	0.107257
MCFD2	0.107332	N/A	0.107332
MEI1	0.107479	N/A	0.107479
HIVEP1	0.107523	N/A	0.107523
RETREG1	0.10766	N/A	0.10766
MGST3	0.107705	N/A	0.107705
RTN4	0.107919	N/A	0.107919
PGA5	0.108047	N/A	0.108047
SORL1	0.108716	N/A	0.108716
OR2D2	0.108725	N/A	0.108725
ZBED3	0.108795	N/A	0.108795
NXPE2	0.108856	N/A	0.108856
GAPT	0.108927	N/A	0.108927
POFUT1	0.109006	N/A	0.109006
ORC1	0.109126	N/A	0.109126
CLSTN2	0.109165	N/A	0.109165
NMT2	0.109169	N/A	0.109169
LPAR1	0.1092	N/A	0.1092
PKIB	0.109226	N/A	0.109226
OPRD1	0.109278	N/A	0.109278
BAG5	0.109289	N/A	0.109289
ZNF45	0.109477	N/A	0.109477
TSHB	0.10949	N/A	0.10949
UGT1A7	0.109491	N/A	0.109491
DQX1	0.109615	N/A	0.109615
KIAA1143	0.109703	N/A	0.109703
TRABD	0.109729	N/A	0.109729
CDH16	0.109782	N/A	0.109782
HBQ1	0.109829	N/A	0.109829
NEURL2	0.10986	N/A	0.10986
PLA2G3	0.109919	N/A	0.109919
ZNF480	0.109964	N/A	0.109964
DHFR	0.110262	N/A	0.110262
MUCL3	0.110322	N/A	0.110322
DSG1	0.110385	N/A	0.110385
KHDRBS2	0.110443	N/A	0.110443
TRIOBP	0.110463	N/A	0.110463
PLA2G4C	0.11048	N/A	0.11048
PAXBP1	0.110482	N/A	0.110482
MYOZ2	0.110566	N/A	0.110566
SBK2	0.110604	N/A	0.110604
TOPBP1	0.110716	N/A	0.110716
TMTC4	0.111088	N/A	0.111088
SNRK	0.111153	N/A	0.111153
GRIN3B	0.111299	N/A	0.111299
STAU1	0.111388	N/A	0.111388
GALC	0.111409	N/A	0.111409
PIGZ	0.111414	N/A	0.111414
IGFBP7	0.111435	N/A	0.111435
LIPT1	0.111499	N/A	0.111499
FAM122C	0.111551	N/A	0.111551
PACC1	0.111611	N/A	0.111611
TRPV2	0.111631	N/A	0.111631
DESI1	0.111701	N/A	0.111701
TMEM44	0.111816	N/A	0.111816
PPT2	0.111832	N/A	0.111832
MED16	0.111917	N/A	0.111917
CDC25A	0.111964	N/A	0.111964
IRAG2	0.112129	N/A	0.112129
OLR1	0.112152	N/A	0.112152
PLOD2	0.112238	N/A	0.112238
PIGH	0.112239	N/A	0.112239
AKR1C3	0.112274	N/A	0.112274
AANAT	0.112274	N/A	0.112274
MB21D2	0.112378	N/A	0.112378
YWHAB	0.112452	N/A	0.112452
AMPD3	0.112453	N/A	0.112453
MS4A12	0.112519	N/A	0.112519
TMEM67	0.112689	N/A	0.112689
HP	0.112731	N/A	0.112731
FOXE1	0.112753	N/A	0.112753
CD247	0.112839	N/A	0.112839
FCN3	0.113092	N/A	0.113092
LMO1	0.113146	N/A	0.113146
MC1R	0.113225	N/A	0.113225
PGAP2	0.113244	N/A	0.113244
C16orf78	0.11329	N/A	0.11329
KRTAP1-5	0.113341	N/A	0.113341
SEZ6L2	0.113354	N/A	0.113354
CCDC177	0.113377	N/A	0.113377
PRADC1	0.113688	N/A	0.113688
SIX3	0.113691	N/A	0.113691
TAGLN2	0.113722	N/A	0.113722
CBLB	0.113938	N/A	0.113938
LOXL3	0.114047	N/A	0.114047
LGALS3	0.11406	N/A	0.11406
NOMO1	0.114097	N/A	0.114097
USP14	0.114106	N/A	0.114106
GALNT17	0.114138	N/A	0.114138
SEPTIN7	0.114328	N/A	0.114328
TMEM72	0.114536	N/A	0.114536
TOMM70	0.1146	N/A	0.1146
BAZ2A	0.114608	N/A	0.114608
CRB3	0.114629	N/A	0.114629
TTLL7	0.114732	N/A	0.114732
PIKFYVE	0.114908	N/A	0.114908
IL17C	0.115017	N/A	0.115017
CKMT2	0.115092	N/A	0.115092
BAG3	0.115207	N/A	0.115207
GRK4	0.115414	N/A	0.115414
PIGU	0.115457	N/A	0.115457
CTAGE9	0.115469	N/A	0.115469
SSR2	0.115542	N/A	0.115542
LARP1	0.115689	N/A	0.115689
BAD	0.115712	N/A	0.115712
RNF126	0.115797	N/A	0.115797
IFNG	0.115945	N/A	0.115945
LYPD6B	0.116025	N/A	0.116025
ZNF442	0.116061	N/A	0.116061
DDX21	0.116128	N/A	0.116128
E2F4	0.116314	N/A	0.116314
SLC6A2	0.11656	N/A	0.11656
FTCD	0.116566	N/A	0.116566
RSPH3	0.116568	N/A	0.116568
GPHB5	0.116632	N/A	0.116632
SNX4	0.116653	N/A	0.116653
GTF2E1	0.116653	N/A	0.116653
M1AP	0.116722	N/A	0.116722
RORC	0.116827	N/A	0.116827
RNF38	0.116917	N/A	0.116917
ZNF134	0.11695	N/A	0.11695
RGSL1	0.116965	N/A	0.116965
CMSS1	0.117171	N/A	0.117171
VWCE	0.11719	N/A	0.11719
HMCN2	0.117223	N/A	0.117223
SH3TC1	0.117298	N/A	0.117298
ATP8B3	0.11733	N/A	0.11733
ABI3	0.117387	N/A	0.117387
ATXN3L	0.117389	N/A	0.117389
OTOF	0.1175	N/A	0.1175
ZDHHC8	0.117537	N/A	0.117537
FBXO3	0.117537	N/A	0.117537
CETN1	0.117588	N/A	0.117588
CIAO2B	0.117636	N/A	0.117636
ARPP19	0.117695	N/A	0.117695
CTU2	0.117948	N/A	0.117948
TERB2	0.118059	N/A	0.118059
ALPP	0.118166	N/A	0.118166
OVCH2	0.118293	N/A	0.118293
LCK	0.118316	N/A	0.118316
ANKRD42	0.11836	N/A	0.11836
C19orf25	0.118514	N/A	0.118514
PLPPR3	0.11857	N/A	0.11857
HSPBP1	0.118722	N/A	0.118722
ALAD	0.118735	N/A	0.118735
ADGRL2	0.118781	N/A	0.118781
RASL11A	0.118968	N/A	0.118968
NKX2-8	0.118978	N/A	0.118978
ATF2	0.119115	N/A	0.119115
TCTEX1D4	0.119161	N/A	0.119161
HTRA2	0.119165	N/A	0.119165
PDE7A	0.119375	N/A	0.119375
EPHA5	0.119492	N/A	0.119492
TMC4	0.119589	N/A	0.119589
MMP8	0.119634	N/A	0.119634
SERPINA1	0.119691	N/A	0.119691
C1QBP	0.119721	N/A	0.119721
MPC1	0.119782	N/A	0.119782
SAMD1	0.11985	N/A	0.11985
H1-4	0.120146	N/A	0.120146
TM9SF2	0.120186	N/A	0.120186
PER2	0.120298	N/A	0.120298
TINAG	0.120315	N/A	0.120315
IL12RB2	0.120377	N/A	0.120377
NADK	0.120418	N/A	0.120418
KIDINS220	0.120497	N/A	0.120497
NDUFAF7	0.120568	N/A	0.120568
GANC	0.120633	N/A	0.120633
PSMB11	0.120779	N/A	0.120779
TSPO	0.121002	N/A	0.121002
HTRA4	0.121208	N/A	0.121208
CCN1	0.121219	N/A	0.121219
QRSL1	0.121222	N/A	0.121222
DCUN1D5	0.121231	N/A	0.121231
CENPE	0.121346	N/A	0.121346
TAF12	0.1214	N/A	0.1214
GRHL3	0.121426	N/A	0.121426
TMEM243	0.121429	N/A	0.121429
SARM1	0.121529	N/A	0.121529
HASPIN	0.12158	N/A	0.12158
TMEM139	0.121851	N/A	0.121851
REV1	0.121866	N/A	0.121866
C8B	0.121911	N/A	0.121911
LILRB5	0.121929	N/A	0.121929
CLDN8	0.12202	N/A	0.12202
CCT3	0.122374	N/A	0.122374
INKA1	0.122404	N/A	0.122404
VPS26C	0.122495	N/A	0.122495
ATXN2	0.122594	N/A	0.122594
COL6A2	0.12261	N/A	0.12261
KYNU	0.122736	N/A	0.122736
TPTE2	0.122743	N/A	0.122743
MAP3K15	0.122744	N/A	0.122744
IFNB1	0.122763	N/A	0.122763
COL10A1	0.122853	N/A	0.122853
PCF11	0.122961	N/A	0.122961
PKP2	0.123309	N/A	0.123309
ATF6B	0.123321	N/A	0.123321
USPL1	0.123377	N/A	0.123377
LCN10	0.123486	N/A	0.123486
MTHFD2L	0.123513	N/A	0.123513
BPNT1	0.123605	N/A	0.123605
LBP	0.123689	N/A	0.123689
EIF4EBP3	0.123758	N/A	0.123758
CTSD	0.123759	N/A	0.123759
MEGF9	0.123774	N/A	0.123774
DRAXIN	0.123893	N/A	0.123893
PYGO1	0.124065	N/A	0.124065
PPP1R1C	0.124126	N/A	0.124126
KIF3C	0.124152	N/A	0.124152
FAM131B	0.124162	N/A	0.124162
SIPA1L1	0.124238	N/A	0.124238
DYNLRB1	0.124378	N/A	0.124378
GIT2	0.1244	N/A	0.1244
TUBG1	0.124538	N/A	0.124538
MSH5	0.124551	N/A	0.124551
LTBP4	0.124596	N/A	0.124596
RAB2B	0.12465	N/A	0.12465
KCNMB3	0.124692	N/A	0.124692
CFAP44	0.124835	N/A	0.124835
EFHB	0.124935	N/A	0.124935
SSC5D	0.125132	N/A	0.125132
BCKDK	0.125446	N/A	0.125446
PARP14	0.125686	N/A	0.125686
FLRT3	0.125737	N/A	0.125737
OXER1	0.125737	N/A	0.125737
F2	0.125891	N/A	0.125891
ZNF599	0.125909	N/A	0.125909
AFG3L2	0.126085	N/A	0.126085
TMTC3	0.126102	N/A	0.126102
UTP15	0.126239	N/A	0.126239
C1QL4	0.126519	N/A	0.126519
ARL6IP1	0.126535	N/A	0.126535
ADAM20	0.126733	N/A	0.126733
H3C8	0.126733	N/A	0.126733
NR0B1	0.126962	N/A	0.126962
MAGEC2	0.126985	N/A	0.126985
EIF4B	0.127012	N/A	0.127012
CACNA1B	0.127042	N/A	0.127042
CIB3	0.127044	N/A	0.127044
MOV10	0.127123	N/A	0.127123
RFX1	0.12734	N/A	0.12734
SIX5	0.127433	N/A	0.127433
BSG	0.12745	N/A	0.12745
TBPL1	0.127599	N/A	0.127599
CDAN1	0.127604	N/A	0.127604
SLC1A2	0.127697	N/A	0.127697
RYR1	0.127907	N/A	0.127907
CCDC175	0.128003	N/A	0.128003
ZNF878	0.128029	N/A	0.128029
LRP2	0.128106	N/A	0.128106
MCTP2	0.128148	N/A	0.128148
TMEM175	0.128345	N/A	0.128345
ATXN7L1	0.12836	N/A	0.12836
C6orf136	0.128439	N/A	0.128439
GJB6	0.128701	N/A	0.128701
ZNF697	0.128812	N/A	0.128812
ARSG	0.128827	N/A	0.128827
DYRK3	0.128901	N/A	0.128901
ETV1	0.128954	N/A	0.128954
MAP4K1	0.128974	N/A	0.128974
TRIM11	0.128985	N/A	0.128985
ARL6IP6	0.128987	N/A	0.128987
C4orf48	0.129091	N/A	0.129091
BCL2L11	0.129095	N/A	0.129095
CHRND	0.129214	N/A	0.129214
PDLIM5	0.129244	N/A	0.129244
DEFB136	0.129284	N/A	0.129284
MR1	0.129311	N/A	0.129311
IER5	0.129312	N/A	0.129312
CORO7	0.12935	N/A	0.12935
PLS1	0.129373	N/A	0.129373
ZNF579	0.129374	N/A	0.129374
CREG2	0.129409	N/A	0.129409
PRSS8	0.129429	N/A	0.129429
HOXD4	0.129431	N/A	0.129431
ARL16	0.129458	N/A	0.129458
TTC9	0.129555	N/A	0.129555
THSD4	0.129555	N/A	0.129555
PROK1	0.129572	N/A	0.129572
HOATZ	0.129579	N/A	0.129579
VDR	0.129682	N/A	0.129682
PLIN3	0.129787	N/A	0.129787
ZNF461	0.129848	N/A	0.129848
AZGP1	0.129993	N/A	0.129993
DYRK1A	0.130009	N/A	0.130009
NBR1	0.130019	N/A	0.130019
MYLK4	0.130578	N/A	0.130578
ZNF75A	0.130947	N/A	0.130947
DNAJC13	0.131048	N/A	0.131048
AP5S1	0.131114	N/A	0.131114
PDCD10	0.131133	N/A	0.131133
VXN	0.131134	N/A	0.131134
FAM160A2	0.131163	N/A	0.131163
ZNF792	0.131168	N/A	0.131168
BRAT1	0.131179	N/A	0.131179
IMPG1	0.131181	N/A	0.131181
FNIP1	0.131449	N/A	0.131449
PBK	0.131455	N/A	0.131455
INSM1	0.131664	N/A	0.131664
HK1	0.131803	N/A	0.131803
NDUFB7	0.131946	N/A	0.131946
TMEM141	0.13196	N/A	0.13196
OR13C4	0.132025	N/A	0.132025
PEX12	0.132082	N/A	0.132082
PLK3	0.132189	N/A	0.132189
PAF1	0.132315	N/A	0.132315
TM2D2	0.13234	N/A	0.13234
GPR151	0.132704	N/A	0.132704
DPF1	0.132793	N/A	0.132793
PHACTR4	0.132827	N/A	0.132827
BTNL2	0.13286	N/A	0.13286
DCAF12L1	0.132885	N/A	0.132885
HNF4A	0.132962	N/A	0.132962
CTRB1	0.133003	N/A	0.133003
CDK11B	0.133071	N/A	0.133071
CUL2	0.133151	N/A	0.133151
CFAP57	0.133274	N/A	0.133274
SETX	0.13329	N/A	0.13329
SNX16	0.133296	N/A	0.133296
ERP29	0.133395	N/A	0.133395
STARD7	0.133532	N/A	0.133532
ZFP82	0.133699	N/A	0.133699
GPC1	0.133701	N/A	0.133701
KRT20	0.133707	N/A	0.133707
GJD3	0.133733	N/A	0.133733
PSTPIP1	0.133747	N/A	0.133747
P2RY2	0.133773	N/A	0.133773
HLA-DMB	0.133812	N/A	0.133812
RAD54B	0.133854	N/A	0.133854
COL5A3	0.133944	N/A	0.133944
ZNF319	0.134046	N/A	0.134046
TICAM2	0.134208	N/A	0.134208
E2F2	0.134316	N/A	0.134316
SLC35G3	0.134487	N/A	0.134487
ACER2	0.134549	N/A	0.134549
RP1L1	0.134595	N/A	0.134595
SZT2	0.134635	N/A	0.134635
HADH	0.134707	N/A	0.134707
HDAC7	0.13475	N/A	0.13475
KCNJ13	0.134868	N/A	0.134868
IFIT1	0.13491	N/A	0.13491
NAF1	0.134994	N/A	0.134994
KLRC2	0.134994	N/A	0.134994
MRGPRG	0.135037	N/A	0.135037
MAP4K3	0.135058	N/A	0.135058
EEPD1	0.13512	N/A	0.13512
ALG1	0.13518	N/A	0.13518
ORC4	0.135365	N/A	0.135365
SUN3	0.135375	N/A	0.135375
CYP2F1	0.135426	N/A	0.135426
PTGES3L-AARSD1	0.13549	N/A	0.13549
BRD3	0.135573	N/A	0.135573
HES7	0.135588	N/A	0.135588
TNFAIP8L3	0.135687	N/A	0.135687
OPTC	0.135782	N/A	0.135782
WEE1	0.135788	N/A	0.135788
H2AC11	0.135808	N/A	0.135808
TMEM89	0.13581	N/A	0.13581
GPAM	0.136419	N/A	0.136419
H4C5	0.136419	N/A	0.136419
ZNF705G	0.136426	N/A	0.136426
PDE10A	0.136426	N/A	0.136426
SNAPC3	0.136583	N/A	0.136583
NT5C3B	0.136656	N/A	0.136656
GCK	0.136811	N/A	0.136811
DUSP15	0.137156	N/A	0.137156
SLC9A9	0.137252	N/A	0.137252
EPHB6	0.137259	N/A	0.137259
SPATA2	0.137402	N/A	0.137402
ZPBP	0.137407	N/A	0.137407
WLS	0.137414	N/A	0.137414
METTL3	0.13749	N/A	0.13749
PM20D1	0.137671	N/A	0.137671
APIP	0.13769	N/A	0.13769
PFDN4	0.137708	N/A	0.137708
LMAN1L	0.137708	N/A	0.137708
AGPAT3	0.137734	N/A	0.137734
HPGD	0.137787	N/A	0.137787
LOC112577516	0.137837	N/A	0.137837
PRKCI	0.13784	N/A	0.13784
WHAMM	0.137869	N/A	0.137869
ZNF680	0.137871	N/A	0.137871
FAM83A	0.138027	N/A	0.138027
INKA2	0.138117	N/A	0.138117
PINLYP	0.138118	N/A	0.138118
SNRNP25	0.138193	N/A	0.138193
HLA-DPA1	0.138216	N/A	0.138216
GDPD3	0.138305	N/A	0.138305
ZNF623	0.138326	N/A	0.138326
MFSD3	0.13834	N/A	0.13834
TMEM25	0.138359	N/A	0.138359
WDR55	0.138409	N/A	0.138409
TMEM204	0.138444	N/A	0.138444
CGB5	0.138621	N/A	0.138621
PIK3R5	0.138634	N/A	0.138634
MLXIP	0.139223	N/A	0.139223
TBRG4	0.139331	N/A	0.139331
RBM11	0.139744	N/A	0.139744
RELT	0.139751	N/A	0.139751
ZSCAN32	0.139766	N/A	0.139766
STK38	0.139833	N/A	0.139833
NBPF6	0.139895	N/A	0.139895
CHKA	0.139913	N/A	0.139913
CRYGC	0.13995	N/A	0.13995
DDC	0.140039	N/A	0.140039
CCDC73	0.140125	N/A	0.140125
RNASE3	0.140142	N/A	0.140142
VPS26B	0.140452	N/A	0.140452
YJEFN3	0.140856	N/A	0.140856
CORO7-PAM16	0.140873	N/A	0.140873
ZMPSTE24	0.140931	N/A	0.140931
GATA3	0.140952	N/A	0.140952
TRIM27	0.141049	N/A	0.141049
ZNF793	0.141068	N/A	0.141068
TMEM88B	0.141073	N/A	0.141073
AGER	0.141089	N/A	0.141089
SERPINB10	0.141097	N/A	0.141097
CTBS	0.14121	N/A	0.14121
HEPACAM	0.141355	N/A	0.141355
AQP6	0.141429	N/A	0.141429
RGN	0.141462	N/A	0.141462
CAMK2D	0.141513	N/A	0.141513
DNAH11	0.141712	N/A	0.141712
GPD1	0.141853	N/A	0.141853
C2orf78	0.141891	N/A	0.141891
PDCL3	0.141986	N/A	0.141986
DLAT	0.142115	N/A	0.142115
KRTAP1-4	0.142152	N/A	0.142152
MASP2	0.14218	N/A	0.14218
TMEM183A	0.142216	N/A	0.142216
RPL26L1	0.142314	N/A	0.142314
PCIF1	0.14245	N/A	0.14245
ACTL6A	0.142455	N/A	0.142455
IAPP	0.142568	N/A	0.142568
SERPINE3	0.142681	N/A	0.142681
FABP2	0.142742	N/A	0.142742
SLC12A9	0.14279	N/A	0.14279
PYCR1	0.142893	N/A	0.142893
USF1	0.14292	N/A	0.14292
SGCD	0.143268	N/A	0.143268
CAMK2G	0.14337	N/A	0.14337
PTK2	0.143457	N/A	0.143457
MOSMO	0.143472	N/A	0.143472
SMC3	0.143664	N/A	0.143664
XPO1	0.143818	N/A	0.143818
GPR162	0.143976	N/A	0.143976
TDRD5	0.144057	N/A	0.144057
PCDHB4	0.144196	N/A	0.144196
PLXNB3	0.144348	N/A	0.144348
TMEFF1	0.144349	N/A	0.144349
OXCT2	0.144371	N/A	0.144371
NR2F6	0.144396	N/A	0.144396
ZNF559	0.144404	N/A	0.144404
SLC66A2	0.144413	N/A	0.144413
RERE	0.144534	N/A	0.144534
CRYBG3	0.144704	N/A	0.144704
CCDC25	0.144733	N/A	0.144733
ABI3BP	0.144813	N/A	0.144813
ELF2	0.144858	N/A	0.144858
XPO7	0.144858	N/A	0.144858
IGSF9B	0.144987	N/A	0.144987
S100A5	0.14501	N/A	0.14501
OPA3	0.145089	N/A	0.145089
MASP1	0.145147	N/A	0.145147
GLS2	0.145149	N/A	0.145149
IGSF9	0.14523	N/A	0.14523
BNIP3	0.145252	N/A	0.145252
MMP21	0.145513	N/A	0.145513
DERL2	0.145557	N/A	0.145557
DPH5	0.145605	N/A	0.145605
TTC29	0.145648	N/A	0.145648
SNX1	0.145692	N/A	0.145692
PCDHA6	0.145731	N/A	0.145731
PCDH1	0.145739	N/A	0.145739
SLC28A2	0.145863	N/A	0.145863
MMP10	0.145893	N/A	0.145893
FYCO1	0.145927	N/A	0.145927
AKR1B1	0.145977	N/A	0.145977
NR4A1	0.146018	N/A	0.146018
WNT6	0.146257	N/A	0.146257
PRKACA	0.14633	N/A	0.14633
ASAP1	0.146456	N/A	0.146456
LOC112268355	0.146466	N/A	0.146466
ADSL	0.146535	N/A	0.146535
MFF	0.146592	N/A	0.146592
CASP14	0.146718	N/A	0.146718
CCDC77	0.146832	N/A	0.146832
BLNK	0.146847	N/A	0.146847
AXL	0.146891	N/A	0.146891
ZBTB42	0.146941	N/A	0.146941
LRRC59	0.146945	N/A	0.146945
RASGRP4	0.147007	N/A	0.147007
ZNF578	0.147034	N/A	0.147034
DDX24	0.147125	N/A	0.147125
PRAMEF17	0.147199	N/A	0.147199
CALY	0.147234	N/A	0.147234
ANTXR1	0.147254	N/A	0.147254
LMNTD2	0.147409	N/A	0.147409
NAE1	0.147454	N/A	0.147454
MMAB	0.147537	N/A	0.147537
ENO4	0.147574	N/A	0.147574
HSF4	0.147636	N/A	0.147636
CCNL1	0.14772	N/A	0.14772
HS6ST3	0.147774	N/A	0.147774
SCAF8	0.147775	N/A	0.147775
C16orf86	0.14779	N/A	0.14779
PCM1	0.147879	N/A	0.147879
DNM1L	0.147994	N/A	0.147994
GLDC	0.148145	N/A	0.148145
VTI1A	0.148254	N/A	0.148254
RBKS	0.148361	N/A	0.148361
TCEA1	0.148397	N/A	0.148397
SERPINA12	0.148425	N/A	0.148425
GPBP1L1	0.148437	N/A	0.148437
ST8SIA2	0.148526	N/A	0.148526
BTBD8	0.148553	N/A	0.148553
GEMIN6	0.148594	N/A	0.148594
BTBD1	0.148654	N/A	0.148654
NRCAM	0.148808	N/A	0.148808
VPS13A	0.148874	N/A	0.148874
HEATR4	0.14898	N/A	0.14898
MS4A10	0.149087	N/A	0.149087
KLF14	0.149089	N/A	0.149089
GALP	0.149279	N/A	0.149279
LRRC66	0.149283	N/A	0.149283
HSBP1	0.149306	N/A	0.149306
DPP3	0.149417	N/A	0.149417
TEX12	0.149425	N/A	0.149425
ETFB	0.149576	N/A	0.149576
COX8A	0.14961	N/A	0.14961
KYAT1	0.149757	N/A	0.149757
ATP8B2	0.149795	N/A	0.149795
DOCK11	0.149972	N/A	0.149972
LGALS7B	0.150145	N/A	0.150145
TUBE1	0.150408	N/A	0.150408
ADCY10	0.150452	N/A	0.150452
TNKS2	0.150477	N/A	0.150477
BCO2	0.150701	N/A	0.150701
FASN	0.150714	N/A	0.150714
SNTG1	0.150776	N/A	0.150776
PPP2R3C	0.150818	N/A	0.150818
ACOT4	0.150956	N/A	0.150956
TXNDC12	0.151077	N/A	0.151077
CCDC17	0.151085	N/A	0.151085
TRIM17	0.151096	N/A	0.151096
IL16	0.151206	N/A	0.151206
BTN2A2	0.151375	N/A	0.151375
DBNL	0.151419	N/A	0.151419
CLEC10A	0.151635	N/A	0.151635
WDR49	0.151729	N/A	0.151729
FAM153A	0.151782	N/A	0.151782
FAM120B	0.151839	N/A	0.151839
TRIM36	0.152127	N/A	0.152127
EXPH5	0.152132	N/A	0.152132
HHAT	0.152264	N/A	0.152264
SMARCA5	0.152362	N/A	0.152362
COL1A1	0.152435	N/A	0.152435
SPDL1	0.152513	N/A	0.152513
EXT1	0.152519	N/A	0.152519
UTP20	0.152563	N/A	0.152563
GSDME	0.152601	N/A	0.152601
CD27	0.152861	N/A	0.152861
TRMT10B	0.152861	N/A	0.152861
ILF3	0.152982	N/A	0.152982
MYH15	0.153025	N/A	0.153025
ADNP	0.15314	N/A	0.15314
QRICH2	0.153245	N/A	0.153245
ZC3H12D	0.153292	N/A	0.153292
CCDC8	0.153318	N/A	0.153318
TMC2	0.153379	N/A	0.153379
KIF3A	0.153585	N/A	0.153585
CHRNG	0.153629	N/A	0.153629
MCHR2	0.153654	N/A	0.153654
GLIS1	0.153708	N/A	0.153708
WDR7	0.153778	N/A	0.153778
CBLC	0.154035	N/A	0.154035
SLFN5	0.154094	N/A	0.154094
IRAK3	0.154101	N/A	0.154101
NPY1R	0.154135	N/A	0.154135
PCDHGA12	0.154247	N/A	0.154247
EXOC3L4	0.154347	N/A	0.154347
EDRF1	0.154421	N/A	0.154421
SDR42E1	0.1545	N/A	0.1545
RPS10	0.154525	N/A	0.154525
FBXO5	0.154726	N/A	0.154726
CYP4F12	0.154741	N/A	0.154741
SPACA7	0.154815	N/A	0.154815
TVP23C	0.155065	N/A	0.155065
SPINT3	0.155072	N/A	0.155072
FMO2	0.155305	N/A	0.155305
FGFBP1	0.155408	N/A	0.155408
SLC46A3	0.155456	N/A	0.155456
FASTKD3	0.155467	N/A	0.155467
ANXA9	0.155536	N/A	0.155536
PET100	0.155612	N/A	0.155612
APOBEC2	0.155815	N/A	0.155815
ACAP1	0.155829	N/A	0.155829
USP25	0.155936	N/A	0.155936
KIF19	0.156293	N/A	0.156293
ATP5F1B	0.156293	N/A	0.156293
DSCAM	0.156467	N/A	0.156467
TRIB3	0.156482	N/A	0.156482
FOLR2	0.156558	N/A	0.156558
SIPA1L2	0.156578	N/A	0.156578
MSANTD3-TMEFF1	0.156763	N/A	0.156763
CNTN4	0.156891	N/A	0.156891
PRLHR	0.156937	N/A	0.156937
CCDC96	0.156948	N/A	0.156948
TRIM47	0.156971	N/A	0.156971
BTBD17	0.15698	N/A	0.15698
FBXL19	0.156993	N/A	0.156993
TSHR	0.156994	N/A	0.156994
PPP1R3E	0.157021	N/A	0.157021
NFIL3	0.157027	N/A	0.157027
TBXA2R	0.157151	N/A	0.157151
ATF7IP2	0.157205	N/A	0.157205
RAB44	0.157281	N/A	0.157281
ARL13B	0.157338	N/A	0.157338
EYA3	0.157355	N/A	0.157355
C2CD4C	0.157356	N/A	0.157356
ERCC4	0.157558	N/A	0.157558
TIAM2	0.157615	N/A	0.157615
APOA2	0.157735	N/A	0.157735
UBQLNL	0.158112	N/A	0.158112
EXOSC9	0.158176	N/A	0.158176
NLGN1	0.158333	N/A	0.158333
RBM33	0.15844	N/A	0.15844
SLC6A20	0.158442	N/A	0.158442
MSN	0.158453	N/A	0.158453
APOBEC3C	0.158505	N/A	0.158505
ENTHD1	0.158539	N/A	0.158539
BCHE	0.158661	N/A	0.158661
PTPN23	0.158738	N/A	0.158738
KIF13B	0.158796	N/A	0.158796
TRIM15	0.158879	N/A	0.158879
PAQR3	0.159102	N/A	0.159102
STIM2	0.159194	N/A	0.159194
NCOA3	0.15921	N/A	0.15921
ZSCAN21	0.15945	N/A	0.15945
SOX6	0.159548	N/A	0.159548
CRTC3	0.159656	N/A	0.159656
WNT7B	0.159697	N/A	0.159697
KRTAP13-1	0.15973	N/A	0.15973
TRPM7	0.159743	N/A	0.159743
SPATA48	0.159786	N/A	0.159786
C1QTNF4	0.159953	N/A	0.159953
GON4L	0.160181	N/A	0.160181
ZNF705E	0.160207	N/A	0.160207
CFH	0.160456	N/A	0.160456
RTP3	0.16066	N/A	0.16066
CYP26B1	0.160888	N/A	0.160888
PCNX4	0.161067	N/A	0.161067
PPP1R3C	0.16107	N/A	0.16107
GFOD2	0.161081	N/A	0.161081
C7orf66	0.161134	N/A	0.161134
CFAP92	0.161338	N/A	0.161338
P3H2	0.161593	N/A	0.161593
IER5L	0.161632	N/A	0.161632
NRTN	0.161844	N/A	0.161844
CCDC130	0.162079	N/A	0.162079
MAGI2	0.1621	N/A	0.1621
APPL1	0.162101	N/A	0.162101
DYNC1I1	0.16217	N/A	0.16217
AZU1	0.162263	N/A	0.162263
BSN	0.162438	N/A	0.162438
CDKN2AIP	0.162582	N/A	0.162582
ZNF256	0.162672	N/A	0.162672
ARPC4-TTLL3	0.16273	N/A	0.16273
CIART	0.16275	N/A	0.16275
PNPLA1	0.162971	N/A	0.162971
GNL3	0.163014	N/A	0.163014
SIK2	0.163136	N/A	0.163136
ZNF93	0.163158	N/A	0.163158
PACS2	0.163235	N/A	0.163235
FAM163B	0.163258	N/A	0.163258
TAS2R5	0.163364	N/A	0.163364
EXOC6	0.163389	N/A	0.163389
TRPV4	0.163582	N/A	0.163582
ATG2B	0.163696	N/A	0.163696
CPSF6	0.163731	N/A	0.163731
PTCRA	0.163787	N/A	0.163787
USP2	0.163817	N/A	0.163817
GBE1	0.163844	N/A	0.163844
NEK8	0.164004	N/A	0.164004
CDK18	0.164081	N/A	0.164081
TMED7-TICAM2	0.164122	N/A	0.164122
ELP4	0.164314	N/A	0.164314
AURKB	0.164402	N/A	0.164402
FAH	0.164471	N/A	0.164471
FRMD6	0.164573	N/A	0.164573
CFAP298-TCP10L	0.164634	N/A	0.164634
KRTAP24-1	0.164683	N/A	0.164683
LFNG	0.165102	N/A	0.165102
ALDH7A1	0.165306	N/A	0.165306
HNRNPH3	0.165327	N/A	0.165327
ZSCAN9	0.165408	N/A	0.165408
MYO5B	0.165422	N/A	0.165422
NEIL2	0.165493	N/A	0.165493
TOR1A	0.165712	N/A	0.165712
EVPL	0.165803	N/A	0.165803
UHRF1	0.165807	N/A	0.165807
DPY19L4	0.16584	N/A	0.16584
PCDHB6	0.165855	N/A	0.165855
DAP3	0.166054	N/A	0.166054
GTF2H1	0.166169	N/A	0.166169
FAM155A	0.166376	N/A	0.166376
KLHL1	0.166405	N/A	0.166405
KRTAP19-4	0.166534	N/A	0.166534
SPRED2	0.166682	N/A	0.166682
ZNF521	0.166828	N/A	0.166828
FILIP1L	0.166905	N/A	0.166905
KRTAP23-1	0.167068	N/A	0.167068
CNTF	0.167371	N/A	0.167371
CDH18	0.167382	N/A	0.167382
TBX3	0.167444	N/A	0.167444
TET1	0.167445	N/A	0.167445
PARS2	0.16749	N/A	0.16749
HAX1	0.167681	N/A	0.167681
ABCA5	0.167703	N/A	0.167703
MYOCD	0.167713	N/A	0.167713
ARSB	0.167764	N/A	0.167764
CADM2	0.167894	N/A	0.167894
BAIAP3	0.168053	N/A	0.168053
HAND2	0.168388	N/A	0.168388
ETV2	0.168405	N/A	0.168405
GPHN	0.168506	N/A	0.168506
DARS2	0.168583	N/A	0.168583
RGCC	0.168631	N/A	0.168631
SPATA17	0.168745	N/A	0.168745
BIRC6	0.168857	N/A	0.168857
C10orf71	0.168903	N/A	0.168903
RARB	0.169005	N/A	0.169005
UPF3B	0.169201	N/A	0.169201
SLC4A8	0.169227	N/A	0.169227
TMOD3	0.169293	N/A	0.169293
ELP1	0.16934	N/A	0.16934
TMEM163	0.169372	N/A	0.169372
TLR9	0.169411	N/A	0.169411
TMCO4	0.169574	N/A	0.169574
ATP4A	0.169778	N/A	0.169778
PLEKHO1	0.169934	N/A	0.169934
KIR3DL1	0.170049	N/A	0.170049
HCAR1	0.170078	N/A	0.170078
AKR1C4	0.170098	N/A	0.170098
AS3MT	0.170156	N/A	0.170156
COPG1	0.170167	N/A	0.170167
CA5B	0.17021	N/A	0.17021
ZNF503	0.170372	N/A	0.170372
RPEL1	0.170482	N/A	0.170482
TRIP11	0.170677	N/A	0.170677
HSF1	0.170727	N/A	0.170727
KIRREL1	0.171292	N/A	0.171292
SLC66A1	0.171362	N/A	0.171362
POLR3A	0.171531	N/A	0.171531
MSTN	0.171633	N/A	0.171633
POTEI	0.171689	N/A	0.171689
FCRL3	0.171784	N/A	0.171784
TFE3	0.171836	N/A	0.171836
TMEM185A	0.171937	N/A	0.171937
C11orf68	0.172351	N/A	0.172351
NTSR2	0.172401	N/A	0.172401
ALX1	0.172551	N/A	0.172551
KCNA6	0.172591	N/A	0.172591
FANCE	0.172707	N/A	0.172707
DNHD1	0.172844	N/A	0.172844
ASB14	0.172915	N/A	0.172915
TMEM253	0.172969	N/A	0.172969
TRAPPC9	0.17297	N/A	0.17297
FAM111B	0.173001	N/A	0.173001
GAS2L1	0.173026	N/A	0.173026
HTR3C	0.173071	N/A	0.173071
HOXA3	0.173136	N/A	0.173136
TLCD5	0.173258	N/A	0.173258
RFT1	0.173293	N/A	0.173293
ERI3	0.173354	N/A	0.173354
HMX3	0.173427	N/A	0.173427
WFDC8	0.173483	N/A	0.173483
DPF3	0.173724	N/A	0.173724
LYPLA2	0.173788	N/A	0.173788
AATF	0.173856	N/A	0.173856
LMOD3	0.17387	N/A	0.17387
CST7	0.173904	N/A	0.173904
CPNE5	0.174004	N/A	0.174004
SNAPC2	0.174062	N/A	0.174062
MYNN	0.174213	N/A	0.174213
PPP2R5B	0.174342	N/A	0.174342
COL28A1	0.174413	N/A	0.174413
GNAS	0.174413	N/A	0.174413
CHRDL1	0.174527	N/A	0.174527
GHRHR	0.174584	N/A	0.174584
SOAT1	0.174631	N/A	0.174631
TUT1	0.174662	N/A	0.174662
XKR7	0.174667	N/A	0.174667
MRPS15	0.174776	N/A	0.174776
CARMIL1	0.174834	N/A	0.174834
LAMA1	0.174883	N/A	0.174883
CRB1	0.175032	N/A	0.175032
BCL2L12	0.175114	N/A	0.175114
NLRP6	0.175142	N/A	0.175142
DLGAP1	0.175145	N/A	0.175145
ZNF266	0.175151	N/A	0.175151
CCDC124	0.175228	N/A	0.175228
WDR88	0.175258	N/A	0.175258
SLC22A8	0.175262	N/A	0.175262
HAUS5	0.175327	N/A	0.175327
AURKC	0.175541	N/A	0.175541
GRK6	0.175568	N/A	0.175568
C8orf88	0.175599	N/A	0.175599
C1orf216	0.175653	N/A	0.175653
SLC22A31	0.175742	N/A	0.175742
C11orf96	0.175805	N/A	0.175805
HIRA	0.17582	N/A	0.17582
NRDC	0.175857	N/A	0.175857
RBFOX2	0.175862	N/A	0.175862
HLTF	0.175905	N/A	0.175905
PSG9	0.176009	N/A	0.176009
CASR	0.176044	N/A	0.176044
CLNK	0.176296	N/A	0.176296
MPLKIP	0.176465	N/A	0.176465
FOXD1	0.176584	N/A	0.176584
THYN1	0.176648	N/A	0.176648
MC5R	0.176658	N/A	0.176658
BBS4	0.176778	N/A	0.176778
RGR	0.176972	N/A	0.176972
PGGHG	0.177106	N/A	0.177106
SETD2	0.17716	N/A	0.17716
STK33	0.17722	N/A	0.17722
DPEP2	0.177326	N/A	0.177326
ART5	0.177478	N/A	0.177478
ANKMY2	0.177585	N/A	0.177585
ZNF573	0.177822	N/A	0.177822
PHF20L1	0.177891	N/A	0.177891
SLC27A6	0.178046	N/A	0.178046
HOXC6	0.178054	N/A	0.178054
INPP5F	0.178059	N/A	0.178059
CYB561A3	0.178068	N/A	0.178068
ZNF514	0.178235	N/A	0.178235
PKDREJ	0.178386	N/A	0.178386
DOK6	0.178567	N/A	0.178567
TPBGL	0.178634	N/A	0.178634
ZNF423	0.178718	N/A	0.178718
FZD5	0.178808	N/A	0.178808
TGM2	0.178899	N/A	0.178899
MYH11	0.17891	N/A	0.17891
HIGD1A	0.179021	N/A	0.179021
FAM89A	0.179074	N/A	0.179074
BASP1	0.179138	N/A	0.179138
FAM91A1	0.179241	N/A	0.179241
FZD10	0.17927	N/A	0.17927
TRPM5	0.179598	N/A	0.179598
SERPINA9	0.179741	N/A	0.179741
CCNDBP1	0.179887	N/A	0.179887
TRIB1	0.180083	N/A	0.180083
DECR2	0.180224	N/A	0.180224
KCTD20	0.180262	N/A	0.180262
RNF19A	0.180385	N/A	0.180385
C16orf70	0.180386	N/A	0.180386
SLC35E2B	0.180464	N/A	0.180464
PAX2	0.180482	N/A	0.180482
RYR2	0.18087	N/A	0.18087
ALG1L2	0.180931	N/A	0.180931
ARHGAP26	0.181069	N/A	0.181069
EPAS1	0.18114	N/A	0.18114
ULBP1	0.181171	N/A	0.181171
COMT	0.181255	N/A	0.181255
METTL11B	0.181348	N/A	0.181348
C20orf202	0.181498	N/A	0.181498
FSTL1	0.18153	N/A	0.18153
ZFR2	0.181607	N/A	0.181607
INO80D	0.181614	N/A	0.181614
ZEB1	0.18184	N/A	0.18184
PAFAH1B2	0.181849	N/A	0.181849
SLC52A1	0.181969	N/A	0.181969
ABCB5	0.181981	N/A	0.181981
NCOA2	0.182049	N/A	0.182049
MRPL27	0.182056	N/A	0.182056
DNAAF1	0.182179	N/A	0.182179
RTL10	0.182271	N/A	0.182271
F5	0.182479	N/A	0.182479
FAM241B	0.182563	N/A	0.182563
WDR64	0.182597	N/A	0.182597
GUCY1A2	0.182709	N/A	0.182709
ARG1	0.182726	N/A	0.182726
FXYD1	0.182825	N/A	0.182825
OSBPL8	0.182964	N/A	0.182964
DNAJC12	0.183052	N/A	0.183052
RANBP17	0.18316	N/A	0.18316
PHC3	0.183197	N/A	0.183197
FLNC	0.183369	N/A	0.183369
ZNF662	0.183373	N/A	0.183373
DMBT1	0.183463	N/A	0.183463
LOC101928841	0.18353	N/A	0.18353
QSER1	0.183645	N/A	0.183645
FOXRED1	0.18371	N/A	0.18371
OR1D5	0.183729	N/A	0.183729
RNF141	0.183939	N/A	0.183939
COG8	0.184002	N/A	0.184002
OOEP	0.184017	N/A	0.184017
TGM3	0.184063	N/A	0.184063
TCIRG1	0.184082	N/A	0.184082
ADAM10	0.18422	N/A	0.18422
NLRP9	0.184255	N/A	0.184255
NCAPD2	0.184273	N/A	0.184273
UQCRH	0.184296	N/A	0.184296
ICA1L	0.184316	N/A	0.184316
SNW1	0.184321	N/A	0.184321
PHTF1	0.184343	N/A	0.184343
CLVS1	0.184412	N/A	0.184412
PRAMEF12	0.184517	N/A	0.184517
AASDHPPT	0.184555	N/A	0.184555
ASGR1	0.18459	N/A	0.18459
CST11	0.184769	N/A	0.184769
H2AC15	0.184932	N/A	0.184932
ZIM3	0.185116	N/A	0.185116
P3H4	0.185166	N/A	0.185166
GSKIP	0.185176	N/A	0.185176
CCR6	0.185349	N/A	0.185349
ABCG5	0.185393	N/A	0.185393
NIF3L1	0.18546	N/A	0.18546
TAF1A	0.185625	N/A	0.185625
C1orf87	0.185746	N/A	0.185746
PRCD	0.185826	N/A	0.185826
MRPL12	0.186007	N/A	0.186007
CCPG1	0.186024	N/A	0.186024
OR6B1	0.186073	N/A	0.186073
CTSW	0.186112	N/A	0.186112
PCDHGA5	0.18677	N/A	0.18677
OR10G7	0.186878	N/A	0.186878
RCBTB1	0.186964	N/A	0.186964
CC2D1B	0.187134	N/A	0.187134
LIPH	0.187171	N/A	0.187171
MORN3	0.187186	N/A	0.187186
IFI6	0.187354	N/A	0.187354
LDHAL6A	0.187404	N/A	0.187404
MARCHF6	0.187779	N/A	0.187779
LRRTM3	0.187942	N/A	0.187942
LTBP2	0.188152	N/A	0.188152
FEM1C	0.188155	N/A	0.188155
IKBKE	0.18817	N/A	0.18817
NXPE4	0.188268	N/A	0.188268
ERCC6	0.188336	N/A	0.188336
RBM15B	0.188595	N/A	0.188595
INPP1	0.188701	N/A	0.188701
LMLN	0.188887	N/A	0.188887
SALL4	0.188999	N/A	0.188999
CLEC2B	0.189032	N/A	0.189032
DHCR7	0.189109	N/A	0.189109
CCDC142	0.189259	N/A	0.189259
KDM2A	0.189277	N/A	0.189277
PDPR	0.189326	N/A	0.189326
ORM1	0.189354	N/A	0.189354
LMCD1	0.189422	N/A	0.189422
PSMD6	0.189439	N/A	0.189439
FDFT1	0.189449	N/A	0.189449
PRRC1	0.189525	N/A	0.189525
BRPF3	0.189545	N/A	0.189545
DPH7	0.189562	N/A	0.189562
VPS37C	0.189641	N/A	0.189641
ITIH2	0.189757	N/A	0.189757
TADA3	0.18976	N/A	0.18976
IMPACT	0.189919	N/A	0.189919
PLA2G4F	0.190037	N/A	0.190037
ABRAXAS2	0.190075	N/A	0.190075
PTK6	0.190088	N/A	0.190088
PPP6R1	0.190125	N/A	0.190125
SYNCRIP	0.190198	N/A	0.190198
LMO7	0.190231	N/A	0.190231
C17orf50	0.190234	N/A	0.190234
GMPPB	0.190327	N/A	0.190327
OTUD3	0.190362	N/A	0.190362
PPP1R12C	0.190429	N/A	0.190429
CD3E	0.190449	N/A	0.190449
C2CD4D	0.19055	N/A	0.19055
HLA-E	0.190656	N/A	0.190656
CLCA2	0.190773	N/A	0.190773
IL17B	0.190784	N/A	0.190784
MATK	0.190877	N/A	0.190877
SEPTIN9	0.190915	N/A	0.190915
ZNF132	0.190934	N/A	0.190934
GPS1	0.191022	N/A	0.191022
ATP2A2	0.191105	N/A	0.191105
SLC2A14	0.191127	N/A	0.191127
RNF220	0.191233	N/A	0.191233
TMEM106A	0.191244	N/A	0.191244
ADAMTS19	0.191267	N/A	0.191267
RTEL1	0.191354	N/A	0.191354
CNMD	0.191412	N/A	0.191412
ASMT	0.191497	N/A	0.191497
MYH8	0.191529	N/A	0.191529
STRN3	0.192092	N/A	0.192092
ATP5IF1	0.192118	N/A	0.192118
PIP4P2	0.192471	N/A	0.192471
HMCN1	0.192483	N/A	0.192483
ARMCX6	0.192528	N/A	0.192528
SAP130	0.192613	N/A	0.192613
IL3	0.192766	N/A	0.192766
RAB41	0.192831	N/A	0.192831
CCDC112	0.193217	N/A	0.193217
GNB3	0.193278	N/A	0.193278
FMN2	0.193365	N/A	0.193365
ST8SIA6	0.193417	N/A	0.193417
TMEM45A	0.19344	N/A	0.19344
GYG1	0.193725	N/A	0.193725
MED20	0.193726	N/A	0.193726
TDRD6	0.193728	N/A	0.193728
GAB4	0.193817	N/A	0.193817
ANKHD1-EIF4EBP3	0.193936	N/A	0.193936
GPR139	0.194122	N/A	0.194122
SRD5A3	0.194148	N/A	0.194148
RAPH1	0.194204	N/A	0.194204
ETHE1	0.194336	N/A	0.194336
PRKCA	0.194453	N/A	0.194453
DNAAF5	0.194928	N/A	0.194928
BDKRB1	0.194946	N/A	0.194946
ETS1	0.194948	N/A	0.194948
FN1	0.195139	N/A	0.195139
C19orf67	0.19517	N/A	0.19517
SWSAP1	0.19518	N/A	0.19518
CA1	0.19525	N/A	0.19525
ARHGEF39	0.195267	N/A	0.195267
LRRC38	0.195316	N/A	0.195316
SIT1	0.19541	N/A	0.19541
OLFML2B	0.195537	N/A	0.195537
TCF3	0.19561	N/A	0.19561
HSD17B2	0.195626	N/A	0.195626
POLR3H	0.195639	N/A	0.195639
KRT1	0.19581	N/A	0.19581
MAGEE2	0.195928	N/A	0.195928
SDCBP	0.19593	N/A	0.19593
INTS13	0.195931	N/A	0.195931
NXNL1	0.196003	N/A	0.196003
HCN3	0.196024	N/A	0.196024
RNF10	0.196089	N/A	0.196089
DLG5	0.196211	N/A	0.196211
CELA2A	0.196408	N/A	0.196408
CERK	0.196505	N/A	0.196505
RFC3	0.196698	N/A	0.196698
PGF	0.196777	N/A	0.196777
PHF14	0.196832	N/A	0.196832
TMPRSS7	0.197009	N/A	0.197009
NTN4	0.19707	N/A	0.19707
PARVB	0.197126	N/A	0.197126
CYB5R1	0.197146	N/A	0.197146
SLC6A15	0.197171	N/A	0.197171
DCDC2B	0.197238	N/A	0.197238
PLA2G2F	0.197355	N/A	0.197355
OLAH	0.197388	N/A	0.197388
COX18	0.197528	N/A	0.197528
EGLN2	0.1976	N/A	0.1976
ZBTB9	0.197746	N/A	0.197746
SMAD9	0.197775	N/A	0.197775
NELFB	0.197874	N/A	0.197874
SEC13	0.197898	N/A	0.197898
ADGRV1	0.198022	N/A	0.198022
RIPOR3	0.198057	N/A	0.198057
CNGB3	0.198084	N/A	0.198084
IPCEF1	0.198522	N/A	0.198522
RUNX1T1	0.198554	N/A	0.198554
CPA5	0.198658	N/A	0.198658
DIMT1	0.198739	N/A	0.198739
SLC39A5	0.198908	N/A	0.198908
NARF	0.19901	N/A	0.19901
KRTAP5-2	0.199012	N/A	0.199012
TUBA3C	0.199039	N/A	0.199039
CDPF1	0.19911	N/A	0.19911
SLC5A6	0.19914	N/A	0.19914
UBTD1	0.199239	N/A	0.199239
RASSF2	0.199242	N/A	0.199242
LGALS4	0.199432	N/A	0.199432
CYP26C1	0.199474	N/A	0.199474
DHX57	0.199483	N/A	0.199483
PPP2R5E	0.199508	N/A	0.199508
KALRN	0.199592	N/A	0.199592
PTK7	0.199792	N/A	0.199792
MYADM	0.199823	N/A	0.199823
SLC9A8	0.199832	N/A	0.199832
LSM7	0.19994	N/A	0.19994
PPHLN1	0.199998	N/A	0.199998
TMEM87B	0.200028	N/A	0.200028
TTR	0.200214	N/A	0.200214
PRSS12	0.200611	N/A	0.200611
MYLIP	0.200629	N/A	0.200629
ANGEL1	0.200688	N/A	0.200688
PCDHAC2	0.20076	N/A	0.20076
YARS2	0.200771	N/A	0.200771
C1QTNF2	0.201018	N/A	0.201018
CELSR1	0.201028	N/A	0.201028
LRP10	0.201233	N/A	0.201233
ANKH	0.201268	N/A	0.201268
PTH2R	0.201291	N/A	0.201291
ZNF469	0.201343	N/A	0.201343
CHPF2	0.201368	N/A	0.201368
ERVV-2	0.201434	N/A	0.201434
TMEM14A	0.201465	N/A	0.201465
SAV1	0.201477	N/A	0.201477
BCL2L15	0.201567	N/A	0.201567
AQP2	0.201753	N/A	0.201753
TSNAXIP1	0.202072	N/A	0.202072
CABP7	0.202162	N/A	0.202162
TWIST2	0.202296	N/A	0.202296
VPS11	0.202341	N/A	0.202341
LMTK3	0.202381	N/A	0.202381
AMY2A	0.202412	N/A	0.202412
KLF3	0.20245	N/A	0.20245
SPDYA	0.202463	N/A	0.202463
NEFM	0.202463	N/A	0.202463
CD72	0.202642	N/A	0.202642
PKD2L1	0.202697	N/A	0.202697
HELQ	0.202774	N/A	0.202774
FAM135A	0.203009	N/A	0.203009
SLITRK3	0.203035	N/A	0.203035
LTO1	0.203044	N/A	0.203044
VILL	0.203275	N/A	0.203275
ZNF552	0.203359	N/A	0.203359
SCAF1	0.203359	N/A	0.203359
SLC9A3	0.20343	N/A	0.20343
APOBEC3H	0.203474	N/A	0.203474
AXDND1	0.203481	N/A	0.203481
TBC1D14	0.203587	N/A	0.203587
PRPSAP1	0.203649	N/A	0.203649
OR2B3	0.20378	N/A	0.20378
PRKAG1	0.203859	N/A	0.203859
FOXL1	0.203926	N/A	0.203926
LCLAT1	0.203954	N/A	0.203954
SRF	0.20413	N/A	0.20413
VWA5A	0.204314	N/A	0.204314
C7orf61	0.204367	N/A	0.204367
SLC4A10	0.204499	N/A	0.204499
JSRP1	0.204539	N/A	0.204539
BMP2K	0.204916	N/A	0.204916
RPL10	0.20503	N/A	0.20503
VPS39	0.205275	N/A	0.205275
SLC22A3	0.205351	N/A	0.205351
HTR1F	0.205402	N/A	0.205402
AKAP8L	0.205796	N/A	0.205796
KRTAP19-3	0.206076	N/A	0.206076
EXOSC7	0.206168	N/A	0.206168
FZD2	0.206202	N/A	0.206202
DHRS9	0.206212	N/A	0.206212
EIF4EBP2	0.206264	N/A	0.206264
SCIN	0.206455	N/A	0.206455
MARVELD2	0.206604	N/A	0.206604
NPY5R	0.206777	N/A	0.206777
ZCCHC9	0.206787	N/A	0.206787
NID1	0.206836	N/A	0.206836
C1orf127	0.207012	N/A	0.207012
BIN2	0.20703	N/A	0.20703
HGH1	0.207105	N/A	0.207105
SHPK	0.207119	N/A	0.207119
IGF2	0.207227	N/A	0.207227
TONSL	0.207259	N/A	0.207259
CDH6	0.207318	N/A	0.207318
CRISP3	0.207325	N/A	0.207325
TRABD2A	0.207346	N/A	0.207346
FOXI2	0.207388	N/A	0.207388
ARG2	0.207401	N/A	0.207401
UNC45B	0.207626	N/A	0.207626
LRP4	0.207627	N/A	0.207627
SLC25A12	0.207661	N/A	0.207661
KIR3DS1	0.207678	N/A	0.207678
TMEM59L	0.20768	N/A	0.20768
CTNNBL1	0.207735	N/A	0.207735
PROKR2	0.207764	N/A	0.207764
METAP1D	0.207847	N/A	0.207847
CNDP1	0.207896	N/A	0.207896
AVEN	0.207961	N/A	0.207961
RNASE2	0.207965	N/A	0.207965
DMXL2	0.20798	N/A	0.20798
PSD3	0.208076	N/A	0.208076
TBC1D26	0.208244	N/A	0.208244
PSMC3IP	0.208599	N/A	0.208599
FAM76B	0.20868	N/A	0.20868
IFI44	0.208833	N/A	0.208833
KIAA0754	0.208953	N/A	0.208953
CDH2	0.209242	N/A	0.209242
HELZ2	0.209371	N/A	0.209371
DHX15	0.209376	N/A	0.209376
ANGPTL2	0.209379	N/A	0.209379
YIPF3	0.209432	N/A	0.209432
SERHL2	0.20949	N/A	0.20949
KCND3	0.209901	N/A	0.209901
MVP	0.209935	N/A	0.209935
RFPL1	0.21032	N/A	0.21032
EXO1	0.210327	N/A	0.210327
SPART	0.210449	N/A	0.210449
FAM219A	0.210478	N/A	0.210478
VWA2	0.210639	N/A	0.210639
FNDC1	0.21072	N/A	0.21072
P2RY11	0.210722	N/A	0.210722
F10	0.210802	N/A	0.210802
SCARF1	0.211154	N/A	0.211154
TENM4	0.211159	N/A	0.211159
PCDH20	0.211431	N/A	0.211431
ANXA5	0.211448	N/A	0.211448
KCNA10	0.211796	N/A	0.211796
DNAJC9	0.211803	N/A	0.211803
SLC35G2	0.211848	N/A	0.211848
DGKI	0.212026	N/A	0.212026
NTN5	0.21206	N/A	0.21206
SRXN1	0.212098	N/A	0.212098
SASS6	0.21244	N/A	0.21244
CAV2	0.212532	N/A	0.212532
SMIM8	0.212811	N/A	0.212811
EVA1A	0.212829	N/A	0.212829
SIL1	0.213014	N/A	0.213014
PTPRK	0.213073	N/A	0.213073
TMEM45B	0.213101	N/A	0.213101
GLB1L2	0.213112	N/A	0.213112
MRPS22	0.213149	N/A	0.213149
SLC33A1	0.213408	N/A	0.213408
PI4KB	0.213421	N/A	0.213421
SRRM3	0.213451	N/A	0.213451
SERPINE1	0.213502	N/A	0.213502
ECT2	0.213649	N/A	0.213649
CD93	0.213692	N/A	0.213692
PCK1	0.213766	N/A	0.213766
ENO1	0.213844	N/A	0.213844
FZD7	0.213922	N/A	0.213922
SDHAF1	0.213976	N/A	0.213976
PPP2R3B	0.214008	N/A	0.214008
GSDMA	0.214101	N/A	0.214101
TBP	0.214253	N/A	0.214253
KCNB2	0.214254	N/A	0.214254
NXPH3	0.214356	N/A	0.214356
PXDNL	0.214369	N/A	0.214369
GALT	0.214377	N/A	0.214377
ATP2A3	0.214389	N/A	0.214389
MT1E	0.214479	N/A	0.214479
TSC22D4	0.214531	N/A	0.214531
TDRD12	0.214616	N/A	0.214616
SHC1	0.214646	N/A	0.214646
DPY19L1	0.214974	N/A	0.214974
METTL21A	0.21503	N/A	0.21503
PDE6B	0.215194	N/A	0.215194
SARDH	0.215255	N/A	0.215255
GJA10	0.215276	N/A	0.215276
SOBP	0.215488	N/A	0.215488
CASP3	0.215535	N/A	0.215535
GINM1	0.215561	N/A	0.215561
ATIC	0.215856	N/A	0.215856
PITX2	0.21598	N/A	0.21598
POLR2D	0.215991	N/A	0.215991
CCDC171	0.216137	N/A	0.216137
PFN3	0.216284	N/A	0.216284
ABCG2	0.216613	N/A	0.216613
SH3BP4	0.21671	N/A	0.21671
MUC1	0.216735	N/A	0.216735
ZNF585A	0.216735	N/A	0.216735
S100A3	0.216786	N/A	0.216786
ABCA4	0.216793	N/A	0.216793
MID1	0.21699	N/A	0.21699
ZNF493	0.217025	N/A	0.217025
DNAH5	0.217146	N/A	0.217146
OR4M1	0.217481	N/A	0.217481
SLC25A32	0.217559	N/A	0.217559
SMOC1	0.217642	N/A	0.217642
CYP2C18	0.217764	N/A	0.217764
YBX1	0.217777	N/A	0.217777
FTH1	0.217798	N/A	0.217798
PARVA	0.217852	N/A	0.217852
PIK3R6	0.218064	N/A	0.218064
NTSR1	0.218078	N/A	0.218078
HCST	0.218126	N/A	0.218126
PCDHA4	0.218213	N/A	0.218213
VWC2L	0.218366	N/A	0.218366
FCAMR	0.218375	N/A	0.218375
TLL1	0.21853	N/A	0.21853
GUK1	0.218633	N/A	0.218633
MC4R	0.21871	N/A	0.21871
MAP3K11	0.218772	N/A	0.218772
LRCH2	0.218866	N/A	0.218866
SCN4A	0.218866	N/A	0.218866
KCNC3	0.218939	N/A	0.218939
GSX1	0.218981	N/A	0.218981
PRSS3	0.219137	N/A	0.219137
KRT85	0.219391	N/A	0.219391
KCNJ8	0.219453	N/A	0.219453
HOXC13	0.219515	N/A	0.219515
CES5A	0.219589	N/A	0.219589
PCDHA10	0.219692	N/A	0.219692
LTA4H	0.219705	N/A	0.219705
MIGA1	0.219727	N/A	0.219727
TACC2	0.219819	N/A	0.219819
VAV1	0.219856	N/A	0.219856
BCL11B	0.219941	N/A	0.219941
UGT1A9	0.219987	N/A	0.219987
VPS37B	0.220022	N/A	0.220022
MAPK1	0.220063	N/A	0.220063
RBM22	0.220154	N/A	0.220154
ATP10A	0.220324	N/A	0.220324
RELN	0.22051	N/A	0.22051
PPP2CB	0.220603	N/A	0.220603
DYRK2	0.220746	N/A	0.220746
LAX1	0.220921	N/A	0.220921
TCF20	0.221091	N/A	0.221091
ASB16	0.221093	N/A	0.221093
CCT5	0.2211	N/A	0.2211
NPIPB11	0.221366	N/A	0.221366
PXN	0.221436	N/A	0.221436
HNRNPK	0.221459	N/A	0.221459
ADAT2	0.221545	N/A	0.221545
FIZ1	0.221563	N/A	0.221563
TFDP3	0.22178	N/A	0.22178
NEURL3	0.22195	N/A	0.22195
GTF2H4	0.221986	N/A	0.221986
DBNDD2	0.222015	N/A	0.222015
ZKSCAN5	0.222067	N/A	0.222067
CPED1	0.222112	N/A	0.222112
SETSIP	0.222145	N/A	0.222145
UPB1	0.222166	N/A	0.222166
GNAT1	0.222227	N/A	0.222227
TTLL3	0.222358	N/A	0.222358
CEP295NL	0.222401	N/A	0.222401
MARCHF9	0.222492	N/A	0.222492
MARCHF8	0.222514	N/A	0.222514
FGF22	0.22264	N/A	0.22264
FLVCR1	0.222656	N/A	0.222656
HARS2	0.222913	N/A	0.222913
C9orf131	0.222949	N/A	0.222949
SERINC4	0.222995	N/A	0.222995
ETFRF1	0.223023	N/A	0.223023
GFOD1	0.223093	N/A	0.223093
UBXN10	0.22321	N/A	0.22321
HCAR3	0.223222	N/A	0.223222
KRT12	0.223241	N/A	0.223241
EIF2B4	0.223327	N/A	0.223327
CCDC12	0.223366	N/A	0.223366
SSX2IP	0.22356	N/A	0.22356
NRXN2	0.223627	N/A	0.223627
LCAT	0.223809	N/A	0.223809
STK17A	0.223898	N/A	0.223898
GINS4	0.223963	N/A	0.223963
KIR2DS4	0.223978	N/A	0.223978
GTF2IRD2B	0.224418	N/A	0.224418
COX6A2	0.224422	N/A	0.224422
SNN	0.224433	N/A	0.224433
RRNAD1	0.224828	N/A	0.224828
RARA	0.22497	N/A	0.22497
EBLN2	0.22499	N/A	0.22499
GLRA1	0.225004	N/A	0.225004
SLC17A2	0.225158	N/A	0.225158
PLXDC2	0.225318	N/A	0.225318
TYR	0.225326	N/A	0.225326
JKAMP	0.225606	N/A	0.225606
MTMR4	0.225633	N/A	0.225633
OSGEP	0.225754	N/A	0.225754
ARMCX4	0.225782	N/A	0.225782
RAD54L	0.225862	N/A	0.225862
MYL3	0.226011	N/A	0.226011
HTR1D	0.226151	N/A	0.226151
RADIL	0.226209	N/A	0.226209
PDS5B	0.226365	N/A	0.226365
OR10T2	0.226399	N/A	0.226399
MMP27	0.226418	N/A	0.226418
GATA6	0.22647	N/A	0.22647
DCAF16	0.22652	N/A	0.22652
OLIG1	0.226533	N/A	0.226533
GNL3L	0.22654	N/A	0.22654
SLAIN2	0.226552	N/A	0.226552
GNGT1	0.226602	N/A	0.226602
PIGN	0.226605	N/A	0.226605
MRAS	0.226704	N/A	0.226704
PHF3	0.226763	N/A	0.226763
NDUFA10	0.226803	N/A	0.226803
TMOD2	0.226846	N/A	0.226846
ANGPTL5	0.226942	N/A	0.226942
SHC4	0.226953	N/A	0.226953
PI4KA	0.227024	N/A	0.227024
C2orf49	0.2271	N/A	0.2271
KIAA1841	0.227129	N/A	0.227129
METTL5	0.227143	N/A	0.227143
CENATAC	0.227148	N/A	0.227148
S100A16	0.227174	N/A	0.227174
OR1E2	0.227311	N/A	0.227311
ARFRP1	0.227363	N/A	0.227363
PRM2	0.227658	N/A	0.227658
ATXN7	0.227767	N/A	0.227767
GNLY	0.227985	N/A	0.227985
ELAVL3	0.228066	N/A	0.228066
PPM1J	0.228235	N/A	0.228235
BPIFB3	0.228391	N/A	0.228391
RWDD1	0.228426	N/A	0.228426
CACNA1D	0.228579	N/A	0.228579
OR1S2	0.228619	N/A	0.228619
CRTAC1	0.229058	N/A	0.229058
ARHGAP36	0.229084	N/A	0.229084
NCDN	0.229124	N/A	0.229124
UHRF1BP1L	0.229254	N/A	0.229254
ERBB4	0.229356	N/A	0.229356
MROH1	0.229394	N/A	0.229394
CYP1B1	0.229523	N/A	0.229523
TMPRSS3	0.229568	N/A	0.229568
KIAA0319L	0.229675	N/A	0.229675
KRT79	0.229768	N/A	0.229768
NCOA1	0.229856	N/A	0.229856
TCP11	0.229867	N/A	0.229867
ZNF292	0.23007	N/A	0.23007
RNF115	0.230111	N/A	0.230111
KRTAP10-8	0.230142	N/A	0.230142
HHLA2	0.230251	N/A	0.230251
OLFML3	0.230307	N/A	0.230307
PRG4	0.230438	N/A	0.230438
ICAM2	0.230482	N/A	0.230482
G6PC	0.230581	N/A	0.230581
DTYMK	0.230654	N/A	0.230654
IGSF11	0.2307	N/A	0.2307
NUDT22	0.230994	N/A	0.230994
ENKD1	0.23108	N/A	0.23108
SLC5A12	0.23117	N/A	0.23117
OXTR	0.231237	N/A	0.231237
GBA2	0.231316	N/A	0.231316
TTLL8	0.231582	N/A	0.231582
DLG1	0.231613	N/A	0.231613
EXTL3	0.231619	N/A	0.231619
CDHR3	0.231662	N/A	0.231662
NKX2-1	0.23168	N/A	0.23168
JOSD1	0.231802	N/A	0.231802
LIX1L	0.23198	N/A	0.23198
C16orf96	0.231982	N/A	0.231982
PRM1	0.231998	N/A	0.231998
H2BW1	0.232026	N/A	0.232026
OR5T3	0.232099	N/A	0.232099
TCF19	0.232107	N/A	0.232107
SCAMP2	0.232118	N/A	0.232118
RNF212B	0.232176	N/A	0.232176
KCNIP1	0.232232	N/A	0.232232
NABP1	0.232273	N/A	0.232273
FAM171B	0.232345	N/A	0.232345
COL12A1	0.232349	N/A	0.232349
KDM1B	0.232439	N/A	0.232439
ZNF667	0.23257	N/A	0.23257
PI16	0.232586	N/A	0.232586
CD1A	0.232701	N/A	0.232701
GJB7	0.23271	N/A	0.23271
RAB38	0.232879	N/A	0.232879
GRM8	0.233005	N/A	0.233005
TYRO3	0.233053	N/A	0.233053
PRMT9	0.233101	N/A	0.233101
SLC10A7	0.233207	N/A	0.233207
INSC	0.233215	N/A	0.233215
ZNF594	0.233244	N/A	0.233244
ZNF507	0.233456	N/A	0.233456
ITGA2B	0.233516	N/A	0.233516
B4GALT4	0.233599	N/A	0.233599
SRM	0.233663	N/A	0.233663
CNTFR	0.233759	N/A	0.233759
ZNF865	0.233856	N/A	0.233856
SLC35G4	0.233877	N/A	0.233877
MRPS10	0.23388	N/A	0.23388
C11orf97	0.234267	N/A	0.234267
KIF25	0.234306	N/A	0.234306
ZNF844	0.234322	N/A	0.234322
CLEC2A	0.234334	N/A	0.234334
AHNAK2	0.234469	N/A	0.234469
TST	0.234701	N/A	0.234701
VGF	0.234929	N/A	0.234929
XYLT1	0.234947	N/A	0.234947
EXOC2	0.235216	N/A	0.235216
ABCA6	0.235254	N/A	0.235254
CDH8	0.235281	N/A	0.235281
ASPH	0.235328	N/A	0.235328
TRIM68	0.23556	N/A	0.23556
B3GNT6	0.235613	N/A	0.235613
API5	0.235751	N/A	0.235751
NRP1	0.235814	N/A	0.235814
PPM1K	0.235945	N/A	0.235945
EXOC5	0.235957	N/A	0.235957
CABP2	0.235995	N/A	0.235995
YIPF7	0.236004	N/A	0.236004
EML3	0.236121	N/A	0.236121
C7orf50	0.236157	N/A	0.236157
TMEM43	0.23621	N/A	0.23621
NYAP1	0.236237	N/A	0.236237
HNRNPUL2	0.236299	N/A	0.236299
PLG	0.236488	N/A	0.236488
COG6	0.236531	N/A	0.236531
FKBP9	0.236727	N/A	0.236727
NAA40	0.236782	N/A	0.236782
PHF10	0.236836	N/A	0.236836
TXNIP	0.236959	N/A	0.236959
KCNH8	0.237011	N/A	0.237011
MUC6	0.237034	N/A	0.237034
CSMD3	0.237258	N/A	0.237258
SLC27A3	0.237407	N/A	0.237407
MORC1	0.237438	N/A	0.237438
MINDY1	0.237451	N/A	0.237451
GP1BB	0.237519	N/A	0.237519
ZNF84	0.237528	N/A	0.237528
OR5K4	0.237614	N/A	0.237614
ABHD2	0.237663	N/A	0.237663
SLC5A4	0.237812	N/A	0.237812
TEX2	0.237922	N/A	0.237922
NKX3-1	0.23802	N/A	0.23802
KIF2C	0.23855	N/A	0.23855
ALDH3B1	0.238607	N/A	0.238607
SHOX2	0.238655	N/A	0.238655
FOXK1	0.238692	N/A	0.238692
DHCR24	0.238723	N/A	0.238723
LRFN4	0.238764	N/A	0.238764
WBP4	0.238853	N/A	0.238853
CTTN	0.238947	N/A	0.238947
AAGAB	0.238953	N/A	0.238953
ACKR3	0.239002	N/A	0.239002
KIAA1614	0.239003	N/A	0.239003
ANKRD16	0.239435	N/A	0.239435
F11	0.239588	N/A	0.239588
C4orf50	0.23971	N/A	0.23971
ALPI	0.239815	N/A	0.239815
SAMD12	0.240042	N/A	0.240042
HUS1	0.24028	N/A	0.24028
HNRNPH1	0.240344	N/A	0.240344
DDX43	0.240487	N/A	0.240487
INA	0.240623	N/A	0.240623
CLEC4A	0.240637	N/A	0.240637
DRC1	0.240642	N/A	0.240642
WWC2	0.240728	N/A	0.240728
THAP8	0.241053	N/A	0.241053
OR2AK2	0.24109	N/A	0.24109
FCHSD2	0.241115	N/A	0.241115
NAGS	0.241327	N/A	0.241327
CBX4	0.241367	N/A	0.241367
GJB2	0.241635	N/A	0.241635
BUB3	0.241637	N/A	0.241637
CLDN18	0.241775	N/A	0.241775
AMDHD1	0.241843	N/A	0.241843
CXXC1	0.241864	N/A	0.241864
EGFL6	0.241865	N/A	0.241865
HOMER2	0.241869	N/A	0.241869
AP3B1	0.241905	N/A	0.241905
BABAM1	0.242092	N/A	0.242092
FAM174C	0.242123	N/A	0.242123
FKRP	0.242145	N/A	0.242145
CELF4	0.2422	N/A	0.2422
IRAK1	0.242248	N/A	0.242248
CRYM	0.242261	N/A	0.242261
FUT8	0.242264	N/A	0.242264
CD200R1L	0.242287	N/A	0.242287
BBOF1	0.24234	N/A	0.24234
PEDS1-UBE2V1	0.242541	N/A	0.242541
KRTAP19-2	0.242746	N/A	0.242746
FAM184B	0.242791	N/A	0.242791
DACH1	0.242889	N/A	0.242889
FPGS	0.242901	N/A	0.242901
CLDN9	0.242933	N/A	0.242933
DTX3	0.242937	N/A	0.242937
RGS11	0.243034	N/A	0.243034
PURB	0.243069	N/A	0.243069
RHBDF1	0.24312	N/A	0.24312
KATNAL1	0.243255	N/A	0.243255
FOXK2	0.243256	N/A	0.243256
DYNAP	0.243326	N/A	0.243326
TRPC5	0.243347	N/A	0.243347
LOC730183	0.243413	N/A	0.243413
F2RL1	0.243494	N/A	0.243494
EFS	0.243509	N/A	0.243509
CSF2	0.243536	N/A	0.243536
CA4	0.243678	N/A	0.243678
COL25A1	0.243697	N/A	0.243697
LARGE2	0.243706	N/A	0.243706
STAG3	0.243898	N/A	0.243898
FCN2	0.24393	N/A	0.24393
HDGFL2	0.243953	N/A	0.243953
MPDZ	0.24403	N/A	0.24403
KIF20B	0.244035	N/A	0.244035
EPB41L1	0.244142	N/A	0.244142
KRT18	0.244205	N/A	0.244205
LMOD2	0.244262	N/A	0.244262
IFNA2	0.244364	N/A	0.244364
PIDD1	0.244631	N/A	0.244631
MS4A2	0.244642	N/A	0.244642
TGM6	0.244719	N/A	0.244719
TTC39C	0.244795	N/A	0.244795
EXOSC10	0.244815	N/A	0.244815
FETUB	0.244871	N/A	0.244871
C7orf25	0.244878	N/A	0.244878
B3GAT1	0.24493	N/A	0.24493
KCNJ15	0.244944	N/A	0.244944
MAP3K13	0.244993	N/A	0.244993
CYP4F22	0.245037	N/A	0.245037
TAL1	0.245049	N/A	0.245049
IGSF5	0.24506	N/A	0.24506
PARL	0.245065	N/A	0.245065
MRPS9	0.245093	N/A	0.245093
CLEC5A	0.245175	N/A	0.245175
GEMIN2	0.245337	N/A	0.245337
ADCY9	0.245421	N/A	0.245421
OR5B21	0.245539	N/A	0.245539
CDNF	0.245604	N/A	0.245604
ANKUB1	0.245616	N/A	0.245616
MROH6	0.245729	N/A	0.245729
LSMEM2	0.245806	N/A	0.245806
MSANTD3	0.245924	N/A	0.245924
TMEM214	0.245998	N/A	0.245998
RHOBTB1	0.246059	N/A	0.246059
SPATA31E1	0.24614	N/A	0.24614
ANKRD27	0.246163	N/A	0.246163
UBE2J2	0.246182	N/A	0.246182
MYL7	0.246338	N/A	0.246338
PDGFRA	0.246476	N/A	0.246476
ZNF888	0.246601	N/A	0.246601
MTBP	0.246687	N/A	0.246687
ASTN2	0.246838	N/A	0.246838
CNGA4	0.246873	N/A	0.246873
GRIP2	0.246898	N/A	0.246898
ALKBH4	0.24695	N/A	0.24695
BHLHE41	0.246957	N/A	0.246957
VAMP8	0.247169	N/A	0.247169
ABHD12	0.247299	N/A	0.247299
KCTD1	0.24731	N/A	0.24731
FBXL15	0.247356	N/A	0.247356
HMSD	0.247427	N/A	0.247427
PLEKHM2	0.247456	N/A	0.247456
KRT31	0.247467	N/A	0.247467
CCDC78	0.247488	N/A	0.247488
TRIM6	0.24751	N/A	0.24751
B3GALT5	0.247603	N/A	0.247603
RIC8A	0.247696	N/A	0.247696
FADS3	0.247772	N/A	0.247772
CYP3A5	0.247842	N/A	0.247842
INO80E	0.24789	N/A	0.24789
ADAMTS18	0.247929	N/A	0.247929
SPHKAP	0.248015	N/A	0.248015
CYP21A2	0.248117	N/A	0.248117
ANO10	0.248225	N/A	0.248225
TNFRSF14	0.248274	N/A	0.248274
OR3A1	0.248313	N/A	0.248313
ENTPD4	0.248414	N/A	0.248414
USP44	0.248778	N/A	0.248778
B3GNTL1	0.248814	N/A	0.248814
RTL3	0.248835	N/A	0.248835
SEMA3B	0.248844	N/A	0.248844
LACTB2	0.248895	N/A	0.248895
RIOK3	0.248935	N/A	0.248935
ATP8A1	0.249107	N/A	0.249107
GASK1B	0.249113	N/A	0.249113
SEMG2	0.24938	N/A	0.24938
AK7	0.249422	N/A	0.249422
HAS1	0.2495	N/A	0.2495
GTF2E2	0.249635	N/A	0.249635
ITGBL1	0.249739	N/A	0.249739
VAPA	0.249773	N/A	0.249773
FAM53C	0.249832	N/A	0.249832
CD151	0.249903	N/A	0.249903
SLC25A42	0.249939	N/A	0.249939
MST1L	0.250047	N/A	0.250047
ANKS1A	0.250176	N/A	0.250176
MOXD1	0.250273	N/A	0.250273
FAM149A	0.250399	N/A	0.250399
IQCE	0.250517	N/A	0.250517
SLC25A35	0.25058	N/A	0.25058
TAF7L	0.250581	N/A	0.250581
GPN3	0.250621	N/A	0.250621
NUDT15	0.25081	N/A	0.25081
EIF2S1	0.250838	N/A	0.250838
RNF2	0.250846	N/A	0.250846
SIGLEC5	0.25086	N/A	0.25086
PRKACG	0.251082	N/A	0.251082
NEK9	0.251165	N/A	0.251165
GSPT1	0.251171	N/A	0.251171
MYL2	0.251548	N/A	0.251548
ZNF324	0.251624	N/A	0.251624
KRTAP6-1	0.251669	N/A	0.251669
FHAD1	0.251739	N/A	0.251739
B3GNT2	0.251793	N/A	0.251793
ZNF264	0.251848	N/A	0.251848
ANKRD9	0.251854	N/A	0.251854
TIGD3	0.251953	N/A	0.251953
LDAH	0.2522	N/A	0.2522
ZNF768	0.252253	N/A	0.252253
ALDOA	0.252283	N/A	0.252283
CAVIN1	0.252309	N/A	0.252309
ZNF534	0.252387	N/A	0.252387
PMM1	0.252622	N/A	0.252622
POF1B	0.252632	N/A	0.252632
UGT1A6	0.252659	N/A	0.252659
ATP5F1A	0.252724	N/A	0.252724
IL34	0.252855	N/A	0.252855
INPP5K	0.25287	N/A	0.25287
MFSD6	0.252888	N/A	0.252888
EXD1	0.25291	N/A	0.25291
OR4C6	0.252998	N/A	0.252998
FLT4	0.253023	N/A	0.253023
PLA2R1	0.253034	N/A	0.253034
TAGLN	0.253211	N/A	0.253211
TNFRSF11B	0.253303	N/A	0.253303
SENP8	0.253336	N/A	0.253336
TRIT1	0.253636	N/A	0.253636
ZNF133	0.253681	N/A	0.253681
EFL1	0.253915	N/A	0.253915
ZNF664-RFLNA	0.253918	N/A	0.253918
ABCE1	0.254101	N/A	0.254101
TLCD3B	0.25421	N/A	0.25421
NDC80	0.254261	N/A	0.254261
PXK	0.254306	N/A	0.254306
STOX2	0.254376	N/A	0.254376
CDK15	0.255001	N/A	0.255001
SDR9C7	0.255019	N/A	0.255019
OR2T33	0.255109	N/A	0.255109
RCAN3	0.255204	N/A	0.255204
HSD17B14	0.255208	N/A	0.255208
RDH16	0.255355	N/A	0.255355
ATP2B2	0.255905	N/A	0.255905
DTHD1	0.255914	N/A	0.255914
TLN1	0.255957	N/A	0.255957
ZNF233	0.255978	N/A	0.255978
BICD2	0.256087	N/A	0.256087
KLK7	0.256165	N/A	0.256165
IFNK	0.256382	N/A	0.256382
IFFO1	0.256418	N/A	0.256418
TARS2	0.256464	N/A	0.256464
ANPEP	0.256694	N/A	0.256694
PTBP2	0.256723	N/A	0.256723
HTR3A	0.25683	N/A	0.25683
TGFBR1	0.257328	N/A	0.257328
ELK3	0.257365	N/A	0.257365
KCNK10	0.257424	N/A	0.257424
ANLN	0.257576	N/A	0.257576
FBXL17	0.257578	N/A	0.257578
CAND1	0.257586	N/A	0.257586
DHX33	0.257662	N/A	0.257662
ZNF518A	0.25771	N/A	0.25771
PTTG1	0.257856	N/A	0.257856
PELP1	0.257922	N/A	0.257922
WBP1	0.258045	N/A	0.258045
ANAPC16	0.258238	N/A	0.258238
SRBD1	0.258277	N/A	0.258277
ODF2	0.258375	N/A	0.258375
ZNF549	0.258409	N/A	0.258409
EFEMP2	0.258418	N/A	0.258418
HPN	0.258447	N/A	0.258447
DLST	0.25878	N/A	0.25878
C3orf56	0.258796	N/A	0.258796
CDKN2D	0.258969	N/A	0.258969
CASS4	0.259039	N/A	0.259039
GPIHBP1	0.259125	N/A	0.259125
PDE8A	0.259144	N/A	0.259144
CMC2	0.259199	N/A	0.259199
KTI12	0.259303	N/A	0.259303
PTCH2	0.259315	N/A	0.259315
EPRS1	0.259525	N/A	0.259525
NIT1	0.25956	N/A	0.25956
JAKMIP3	0.259561	N/A	0.259561
METTL22	0.259795	N/A	0.259795
GPN1	0.259799	N/A	0.259799
GPATCH3	0.259903	N/A	0.259903
CACNA1I	0.259915	N/A	0.259915
UCN2	0.259966	N/A	0.259966
ALLC	0.25997	N/A	0.25997
RBM24	0.260038	N/A	0.260038
VPS8	0.260277	N/A	0.260277
GRIPAP1	0.260376	N/A	0.260376
GPR156	0.260386	N/A	0.260386
MPPED2	0.260397	N/A	0.260397
MARK3	0.260413	N/A	0.260413
MYLK3	0.260443	N/A	0.260443
PABPC1L	0.260728	N/A	0.260728
MED28	0.260798	N/A	0.260798
LPP	0.260885	N/A	0.260885
NLRP2	0.261037	N/A	0.261037
SURF1	0.261173	N/A	0.261173
ULK2	0.2613	N/A	0.2613
KIF16B	0.261591	N/A	0.261591
BICC1	0.261603	N/A	0.261603
TMEM145	0.261715	N/A	0.261715
ODF3	0.261745	N/A	0.261745
CEP57L1	0.262209	N/A	0.262209
RABGAP1L	0.262309	N/A	0.262309
HIVEP3	0.262662	N/A	0.262662
SLCO1C1	0.262702	N/A	0.262702
B4GALNT1	0.262992	N/A	0.262992
OR10Q1	0.263016	N/A	0.263016
KCTD12	0.263068	N/A	0.263068
SDR39U1	0.263202	N/A	0.263202
BRICD5	0.263252	N/A	0.263252
KCNK2	0.263343	N/A	0.263343
IGFL4	0.263345	N/A	0.263345
PRAMEF4	0.263518	N/A	0.263518
ZNF513	0.263725	N/A	0.263725
MYRF	0.263733	N/A	0.263733
MAGEA6	0.263749	N/A	0.263749
F8	0.263766	N/A	0.263766
SAMD7	0.263925	N/A	0.263925
F12	0.263968	N/A	0.263968
SP5	0.264102	N/A	0.264102
NPFFR2	0.264148	N/A	0.264148
SLC25A20	0.264176	N/A	0.264176
MTA2	0.264275	N/A	0.264275
TTC7B	0.264371	N/A	0.264371
GMPS	0.264419	N/A	0.264419
MRPS2	0.264537	N/A	0.264537
CCDC38	0.264543	N/A	0.264543
SSH2	0.26465	N/A	0.26465
EPB41L4A	0.264665	N/A	0.264665
ZNF324B	0.264773	N/A	0.264773
CSNK1A1L	0.264781	N/A	0.264781
CCR5	0.264805	N/A	0.264805
IZUMO1	0.265104	N/A	0.265104
PHLDB1	0.265108	N/A	0.265108
RAB15	0.265808	N/A	0.265808
C12orf40	0.26587	N/A	0.26587
XPA	0.265881	N/A	0.265881
IHO1	0.26591	N/A	0.26591
CUBN	0.265973	N/A	0.265973
ARHGAP19	0.266071	N/A	0.266071
DET1	0.266351	N/A	0.266351
SUMF1	0.266405	N/A	0.266405
VENTX	0.266481	N/A	0.266481
TEK	0.266496	N/A	0.266496
OSBPL1A	0.266513	N/A	0.266513
NIPAL2	0.266514	N/A	0.266514
MTG1	0.266574	N/A	0.266574
HMGXB3	0.266682	N/A	0.266682
PTPDC1	0.267011	N/A	0.267011
BOLA1	0.267012	N/A	0.267012
PCSK6	0.267088	N/A	0.267088
DDX49	0.26709	N/A	0.26709
OR2G2	0.26712	N/A	0.26712
ATAD3B	0.267536	N/A	0.267536
MAEA	0.267878	N/A	0.267878
ARFGEF3	0.268091	N/A	0.268091
GPR19	0.268288	N/A	0.268288
ALG10	0.268362	N/A	0.268362
SLC1A4	0.268491	N/A	0.268491
DCC	0.268561	N/A	0.268561
FBXO46	0.268621	N/A	0.268621
ATF4	0.268731	N/A	0.268731
MIXL1	0.268748	N/A	0.268748
MACROH2A2	0.268823	N/A	0.268823
CEP164	0.26887	N/A	0.26887
ADRA1D	0.268993	N/A	0.268993
SLC35G5	0.269341	N/A	0.269341
RRP1B	0.269631	N/A	0.269631
NPFFR1	0.269699	N/A	0.269699
YLPM1	0.269775	N/A	0.269775
TLR3	0.269897	N/A	0.269897
CEP70	0.269955	N/A	0.269955
DENND4A	0.269962	N/A	0.269962
IFT52	0.270051	N/A	0.270051
SBSN	0.270054	N/A	0.270054
ZZEF1	0.270244	N/A	0.270244
DBX1	0.270305	N/A	0.270305
IFNA13	0.270377	N/A	0.270377
ECI2	0.270563	N/A	0.270563
XPO4	0.270566	N/A	0.270566
ACACA	0.270746	N/A	0.270746
SCUBE3	0.270884	N/A	0.270884
BEST1	0.270932	N/A	0.270932
TBC1D9	0.271173	N/A	0.271173
PRR23C	0.271173	N/A	0.271173
GRM5	0.27118	N/A	0.27118
MAP1LC3C	0.2714	N/A	0.2714
OSBP	0.271521	N/A	0.271521
CLTA	0.271722	N/A	0.271722
COX10	0.271997	N/A	0.271997
LEPR	0.272037	N/A	0.272037
NPIPB6	0.272049	N/A	0.272049
FAM47C	0.272155	N/A	0.272155
NSMCE2	0.272239	N/A	0.272239
KIF5B	0.272243	N/A	0.272243
NIPA2	0.27228	N/A	0.27228
ZNF536	0.272281	N/A	0.272281
TCP10L	0.272295	N/A	0.272295
CNGB1	0.272382	N/A	0.272382
MPEG1	0.272427	N/A	0.272427
SLC15A3	0.272623	N/A	0.272623
NDST4	0.272861	N/A	0.272861
IAH1	0.273183	N/A	0.273183
OR51Q1	0.273203	N/A	0.273203
ANKRD39	0.273247	N/A	0.273247
TTPA	0.273371	N/A	0.273371
RASGEF1A	0.273553	N/A	0.273553
ELOA	0.273613	N/A	0.273613
ARRDC5	0.273709	N/A	0.273709
PHRF1	0.273714	N/A	0.273714
CLDN4	0.273721	N/A	0.273721
LGALSL	0.27378	N/A	0.27378
CDCA7L	0.273802	N/A	0.273802
SLC36A2	0.273903	N/A	0.273903
CEP41	0.273912	N/A	0.273912
SNX5	0.2741	N/A	0.2741
TSPEAR	0.274158	N/A	0.274158
GOLM2	0.274175	N/A	0.274175
KLK12	0.274407	N/A	0.274407
SYNJ2BP	0.274522	N/A	0.274522
TAAR5	0.274565	N/A	0.274565
NPM2	0.274753	N/A	0.274753
TGFB1	0.274853	N/A	0.274853
INTS7	0.274942	N/A	0.274942
CALCB	0.274982	N/A	0.274982
MOV10L1	0.275284	N/A	0.275284
SRRM2	0.275506	N/A	0.275506
SCGB3A1	0.275557	N/A	0.275557
CCHCR1	0.27573	N/A	0.27573
CNR1	0.275824	N/A	0.275824
HUNK	0.275894	N/A	0.275894
GUCY2D	0.275968	N/A	0.275968
REG3G	0.276049	N/A	0.276049
ROPN1	0.276082	N/A	0.276082
C1orf226	0.276152	N/A	0.276152
CYTIP	0.276165	N/A	0.276165
GSTO1	0.276179	N/A	0.276179
ARFGAP1	0.276201	N/A	0.276201
OCSTAMP	0.276247	N/A	0.276247
IGLL1	0.276521	N/A	0.276521
C12orf29	0.276523	N/A	0.276523
UGT1A1	0.276702	N/A	0.276702
SPTBN5	0.276704	N/A	0.276704
APCDD1L	0.27676	N/A	0.27676
TRPC3	0.276785	N/A	0.276785
STAB1	0.276794	N/A	0.276794
ZNF300	0.276913	N/A	0.276913
APBA3	0.277139	N/A	0.277139
ZSCAN22	0.27716	N/A	0.27716
KANK1	0.277182	N/A	0.277182
ZBED4	0.277281	N/A	0.277281
UPF1	0.277291	N/A	0.277291
DDOST	0.27758	N/A	0.27758
MEAK7	0.277633	N/A	0.277633
RAB11FIP3	0.277659	N/A	0.277659
CBWD2	0.277812	N/A	0.277812
FYTTD1	0.277872	N/A	0.277872
PCDH18	0.277895	N/A	0.277895
FLNB	0.278034	N/A	0.278034
E2F3	0.278176	N/A	0.278176
CCDC102B	0.278178	N/A	0.278178
ATR	0.278217	N/A	0.278217
ZNF24	0.278222	N/A	0.278222
PKD2	0.278249	N/A	0.278249
MYO1H	0.278333	N/A	0.278333
C22orf31	0.278339	N/A	0.278339
SHF	0.278451	N/A	0.278451
TM7SF3	0.278636	N/A	0.278636
PPDPFL	0.278657	N/A	0.278657
ACADM	0.278821	N/A	0.278821
SELL	0.278822	N/A	0.278822
SENP2	0.278874	N/A	0.278874
CLHC1	0.278926	N/A	0.278926
CEPT1	0.279032	N/A	0.279032
COMMD4	0.279052	N/A	0.279052
PTPRT	0.279209	N/A	0.279209
PRDM10	0.279344	N/A	0.279344
BLOC1S5	0.279432	N/A	0.279432
DNAJB7	0.279446	N/A	0.279446
ZBTB24	0.279487	N/A	0.279487
MIDN	0.279577	N/A	0.279577
APOBEC1	0.279802	N/A	0.279802
EGR1	0.279909	N/A	0.279909
SLC29A2	0.280059	N/A	0.280059
LTK	0.280149	N/A	0.280149
PAK6	0.280529	N/A	0.280529
SEPTIN1	0.280577	N/A	0.280577
RNASE4	0.280664	N/A	0.280664
KDM5A	0.280743	N/A	0.280743
AP2B1	0.280958	N/A	0.280958
STRAP	0.281081	N/A	0.281081
SLCO5A1	0.28109	N/A	0.28109
HPR	0.281102	N/A	0.281102
MIGA2	0.281113	N/A	0.281113
CHDH	0.281139	N/A	0.281139
HERC3	0.28116	N/A	0.28116
RBFOX3	0.281768	N/A	0.281768
THUMPD2	0.281874	N/A	0.281874
C1QTNF3	0.281891	N/A	0.281891
NHLRC3	0.282131	N/A	0.282131
PIAS2	0.282238	N/A	0.282238
RASAL2	0.282275	N/A	0.282275
C12orf42	0.282295	N/A	0.282295
GALNT10	0.2823	N/A	0.2823
ILF2	0.282319	N/A	0.282319
CCDC180	0.282326	N/A	0.282326
CIT	0.282363	N/A	0.282363
ALOX12B	0.282418	N/A	0.282418
TMEM208	0.282447	N/A	0.282447
PDCD2L	0.282447	N/A	0.282447
IFNA10	0.282515	N/A	0.282515
PICK1	0.28262	N/A	0.28262
MAP7	0.282731	N/A	0.282731
PAFAH1B1	0.282844	N/A	0.282844
SMOC2	0.28288	N/A	0.28288
ZNF526	0.282926	N/A	0.282926
HS6ST2	0.283077	N/A	0.283077
SLC8B1	0.283358	N/A	0.283358
TAS2R1	0.283555	N/A	0.283555
RARS1	0.283583	N/A	0.283583
SLC17A6	0.283618	N/A	0.283618
WNK3	0.283876	N/A	0.283876
ESRRA	0.283888	N/A	0.283888
ANO7	0.284043	N/A	0.284043
A1BG	0.284227	N/A	0.284227
OR10A3	0.284231	N/A	0.284231
UGT1A5	0.284264	N/A	0.284264
TTC6	0.284298	N/A	0.284298
PTDSS1	0.284361	N/A	0.284361
KIF1B	0.284375	N/A	0.284375
RUSC1	0.284447	N/A	0.284447
RALY	0.284461	N/A	0.284461
OLFM3	0.284485	N/A	0.284485
MORC4	0.284496	N/A	0.284496
UGT1A4	0.284779	N/A	0.284779
GRID1	0.284782	N/A	0.284782
BTD	0.284815	N/A	0.284815
IRGQ	0.285088	N/A	0.285088
VTI1B	0.285302	N/A	0.285302
DKK2	0.285303	N/A	0.285303
ABCB11	0.285379	N/A	0.285379
CARS2	0.285514	N/A	0.285514
TAF10	0.285526	N/A	0.285526
ARIH1	0.285543	N/A	0.285543
GBX1	0.285577	N/A	0.285577
GAD2	0.285814	N/A	0.285814
UBTF	0.285886	N/A	0.285886
RPS21	0.285888	N/A	0.285888
ZNF490	0.285902	N/A	0.285902
LRRC73	0.285978	N/A	0.285978
CSTF2T	0.28598	N/A	0.28598
RABL6	0.286062	N/A	0.286062
OSBPL11	0.286068	N/A	0.286068
NR1H2	0.286177	N/A	0.286177
PAX7	0.286273	N/A	0.286273
UGT1A8	0.286351	N/A	0.286351
CARS1	0.286382	N/A	0.286382
FGD3	0.286468	N/A	0.286468
LTF	0.286533	N/A	0.286533
MAMDC4	0.28654	N/A	0.28654
ASAP2	0.286611	N/A	0.286611
IRF7	0.286625	N/A	0.286625
P2RY6	0.286626	N/A	0.286626
DYNC2H1	0.286686	N/A	0.286686
OR2B2	0.287218	N/A	0.287218
CCDC148	0.287283	N/A	0.287283
ITIH4	0.287427	N/A	0.287427
TMEM106B	0.287535	N/A	0.287535
TAF9	0.287788	N/A	0.287788
OR4F6	0.287998	N/A	0.287998
DPYSL4	0.288044	N/A	0.288044
TNKS1BP1	0.288046	N/A	0.288046
DGKH	0.288224	N/A	0.288224
HECW1	0.288239	N/A	0.288239
SLC32A1	0.288274	N/A	0.288274
TRMT11	0.288446	N/A	0.288446
ZGPAT	0.288565	N/A	0.288565
SPOCD1	0.288607	N/A	0.288607
MCM5	0.288669	N/A	0.288669
ELOVL7	0.288755	N/A	0.288755
HSD17B7	0.289222	N/A	0.289222
NXF1	0.289281	N/A	0.289281
NAA15	0.28948	N/A	0.28948
NOTCH3	0.289554	N/A	0.289554
KDM8	0.289571	N/A	0.289571
MRPS21	0.289646	N/A	0.289646
BCAN	0.289721	N/A	0.289721
MEIOB	0.289741	N/A	0.289741
OR6M1	0.289917	N/A	0.289917
RXRB	0.289945	N/A	0.289945
SHROOM4	0.289972	N/A	0.289972
CLEC11A	0.29012	N/A	0.29012
KIAA1586	0.290129	N/A	0.290129
GLIS3	0.290188	N/A	0.290188
NSF	0.290208	N/A	0.290208
INSL6	0.29024	N/A	0.29024
CYP20A1	0.29026	N/A	0.29026
CLCA1	0.290431	N/A	0.290431
TPRN	0.290439	N/A	0.290439
DIXDC1	0.290739	N/A	0.290739
RNF183	0.290801	N/A	0.290801
NCKIPSD	0.290836	N/A	0.290836
LYL1	0.290893	N/A	0.290893
OR2W3	0.290942	N/A	0.290942
FBXO31	0.290992	N/A	0.290992
KRT34	0.290992	N/A	0.290992
GOLPH3L	0.29117	N/A	0.29117
DEFB104A	0.291199	N/A	0.291199
DEFB104B	0.291199	N/A	0.291199
TTC1	0.291532	N/A	0.291532
AMOT	0.291676	N/A	0.291676
PARD6G	0.291832	N/A	0.291832
SLC1A1	0.291853	N/A	0.291853
ZNF283	0.291889	N/A	0.291889
RPS10-NUDT3	0.292232	N/A	0.292232
CCDC152	0.292357	N/A	0.292357
MCOLN1	0.292405	N/A	0.292405
ZNF234	0.292428	N/A	0.292428
C2CD4B	0.29252	N/A	0.29252
ANKRD1	0.292537	N/A	0.292537
KIRREL3	0.292628	N/A	0.292628
MGME1	0.292645	N/A	0.292645
RAG2	0.292695	N/A	0.292695
ZNF776	0.292796	N/A	0.292796
GGT1	0.293182	N/A	0.293182
CTR9	0.293226	N/A	0.293226
LSM11	0.293332	N/A	0.293332
ZDHHC4	0.293398	N/A	0.293398
ENPEP	0.293503	N/A	0.293503
TECTA	0.293549	N/A	0.293549
KCNN2	0.293634	N/A	0.293634
TERF1	0.293654	N/A	0.293654
RANBP6	0.293877	N/A	0.293877
MLF2	0.29397	N/A	0.29397
TMEM126B	0.294052	N/A	0.294052
FOXG1	0.294593	N/A	0.294593
WASHC3	0.294771	N/A	0.294771
CFAP54	0.294793	N/A	0.294793
KLHDC8B	0.294821	N/A	0.294821
P3R3URF-PIK3R3	0.294843	N/A	0.294843
ORC2	0.294843	N/A	0.294843
ZNF845	0.294902	N/A	0.294902
AP1G2	0.294949	N/A	0.294949
CLEC9A	0.294992	N/A	0.294992
GCNT1	0.295073	N/A	0.295073
PCDHA8	0.295087	N/A	0.295087
RBM42	0.295184	N/A	0.295184
NPHS1	0.295191	N/A	0.295191
BUB1B-PAK6	0.295339	N/A	0.295339
WDR87	0.295403	N/A	0.295403
AIF1	0.295423	N/A	0.295423
JPH3	0.295523	N/A	0.295523
PP2D1	0.295711	N/A	0.295711
SLC50A1	0.295764	N/A	0.295764
EIF4G2	0.295805	N/A	0.295805
OR2C1	0.295938	N/A	0.295938
BORA	0.295972	N/A	0.295972
DNER	0.29601	N/A	0.29601
MYPOP	0.296032	N/A	0.296032
TRAFD1	0.296108	N/A	0.296108
HSD17B1	0.296128	N/A	0.296128
NXF3	0.296448	N/A	0.296448
IKZF4	0.29676	N/A	0.29676
ACTR1B	0.29677	N/A	0.29677
BMPER	0.296863	N/A	0.296863
SLTM	0.296934	N/A	0.296934
OR2G6	0.297024	N/A	0.297024
ACLY	0.297209	N/A	0.297209
TMEM209	0.297251	N/A	0.297251
RPL3	0.29727	N/A	0.29727
PWP1	0.297279	N/A	0.297279
WTAP	0.297434	N/A	0.297434
TMEM132D	0.297446	N/A	0.297446
NDUFA12	0.297553	N/A	0.297553
ITPRID1	0.297688	N/A	0.297688
PACSIN1	0.297948	N/A	0.297948
MPHOSPH8	0.297997	N/A	0.297997
PIK3R4	0.298155	N/A	0.298155
HCFC1R1	0.298179	N/A	0.298179
TUBA3D	0.298311	N/A	0.298311
C16orf90	0.29842	N/A	0.29842
HTRA1	0.298458	N/A	0.298458
LRRC56	0.298477	N/A	0.298477
LIMCH1	0.2985	N/A	0.2985
TMEM88	0.29881	N/A	0.29881
SLC26A5	0.298824	N/A	0.298824
TIAM1	0.298983	N/A	0.298983
AKNA	0.299087	N/A	0.299087
PAMR1	0.299186	N/A	0.299186
SCNN1A	0.299415	N/A	0.299415
UQCRC1	0.299477	N/A	0.299477
DGAT1	0.299524	N/A	0.299524
ZNF268	0.299598	N/A	0.299598
KLF12	0.299628	N/A	0.299628
SFTPC	0.299778	N/A	0.299778
ITGA10	0.299788	N/A	0.299788
TOB1	0.299947	N/A	0.299947
RRM1	0.300003	N/A	0.300003
SCRG1	0.300051	N/A	0.300051
HEATR6	0.300405	N/A	0.300405
CCDC15	0.300408	N/A	0.300408
MYL10	0.300655	N/A	0.300655
EPB41L2	0.300691	N/A	0.300691
MPZL1	0.300692	N/A	0.300692
CCDC170	0.300742	N/A	0.300742
IL17A	0.300758	N/A	0.300758
KRT84	0.300774	N/A	0.300774
DPYD	0.301031	N/A	0.301031
MUSK	0.301044	N/A	0.301044
EPHB1	0.301078	N/A	0.301078
SAAL1	0.301118	N/A	0.301118
ACOX1	0.30112	N/A	0.30112
B4GALT3	0.301138	N/A	0.301138
FITM1	0.301158	N/A	0.301158
KDM3B	0.301232	N/A	0.301232
BNIP2	0.301337	N/A	0.301337
ZFYVE28	0.301479	N/A	0.301479
RNF181	0.301481	N/A	0.301481
GNG13	0.301561	N/A	0.301561
FICD	0.301614	N/A	0.301614
NARS2	0.301614	N/A	0.301614
SORBS1	0.30172	N/A	0.30172
ANKDD1B	0.301824	N/A	0.301824
KRT10	0.301885	N/A	0.301885
FAM149B1	0.302003	N/A	0.302003
TSGA10IP	0.302375	N/A	0.302375
TMEM231	0.302411	N/A	0.302411
VSX1	0.302471	N/A	0.302471
OTUD1	0.302565	N/A	0.302565
SF1	0.30258	N/A	0.30258
ZBTB16	0.302588	N/A	0.302588
ZFAND1	0.302606	N/A	0.302606
ZBTB22	0.302705	N/A	0.302705
UBE4A	0.302916	N/A	0.302916
GCAT	0.303028	N/A	0.303028
HJURP	0.303124	N/A	0.303124
NUP210L	0.303139	N/A	0.303139
CD101	0.303162	N/A	0.303162
C16orf71	0.303174	N/A	0.303174
NPNT	0.30319	N/A	0.30319
ADA	0.303553	N/A	0.303553
GALM	0.303622	N/A	0.303622
POP1	0.303854	N/A	0.303854
RUNX1	0.304029	N/A	0.304029
KIRREL2	0.304278	N/A	0.304278
LYG1	0.304307	N/A	0.304307
VLDLR	0.304411	N/A	0.304411
ATP6V1E2	0.304423	N/A	0.304423
PCDHAC1	0.304487	N/A	0.304487
SLC22A10	0.304508	N/A	0.304508
PPIAL4G	0.304552	N/A	0.304552
WDR73	0.304717	N/A	0.304717
CCSER1	0.304727	N/A	0.304727
CAPN2	0.30513	N/A	0.30513
USP9X	0.305174	N/A	0.305174
SRARP	0.305182	N/A	0.305182
SPIRE2	0.305218	N/A	0.305218
CDH12	0.305233	N/A	0.305233
CNOT7	0.305287	N/A	0.305287
MST1R	0.305295	N/A	0.305295
IL1RL2	0.305302	N/A	0.305302
CALHM1	0.305357	N/A	0.305357
CNOT1	0.305445	N/A	0.305445
ENDOU	0.305468	N/A	0.305468
IQCF5	0.305473	N/A	0.305473
ZBTB17	0.305499	N/A	0.305499
PEX1	0.305734	N/A	0.305734
CTSF	0.305855	N/A	0.305855
C1QTNF5	0.30586	N/A	0.30586
HLA-DQA2	0.306176	N/A	0.306176
GIGYF2	0.306263	N/A	0.306263
GAL	0.306318	N/A	0.306318
THEG5	0.306363	N/A	0.306363
GFUS	0.306446	N/A	0.306446
ADAMTS7	0.306471	N/A	0.306471
GOLGA6C	0.306643	N/A	0.306643
PLAAT5	0.306652	N/A	0.306652
HTR6	0.306699	N/A	0.306699
UBA2	0.306702	N/A	0.306702
RND2	0.3069	N/A	0.3069
SCN10A	0.306941	N/A	0.306941
CXCR5	0.307008	N/A	0.307008
DVL2	0.307065	N/A	0.307065
SPHK2	0.307607	N/A	0.307607
DHRS4L2	0.30779	N/A	0.30779
KCTD14	0.307917	N/A	0.307917
ZNF679	0.307941	N/A	0.307941
TAF1B	0.308044	N/A	0.308044
COMMD2	0.308102	N/A	0.308102
HBEGF	0.308138	N/A	0.308138
GHRL	0.308175	N/A	0.308175
NME7	0.308186	N/A	0.308186
EPO	0.308231	N/A	0.308231
PLBD2	0.308336	N/A	0.308336
HGFAC	0.308434	N/A	0.308434
RFLNA	0.308455	N/A	0.308455
STYX	0.308523	N/A	0.308523
KLRC3	0.30857	N/A	0.30857
TRIM52	0.308589	N/A	0.308589
CCL15	0.308595	N/A	0.308595
PLA2G15	0.308668	N/A	0.308668
MYF5	0.308717	N/A	0.308717
USP7	0.30876	N/A	0.30876
C1orf141	0.308767	N/A	0.308767
TRIM23	0.308781	N/A	0.308781
PIK3C2A	0.308841	N/A	0.308841
GGPS1	0.309033	N/A	0.309033
CDH20	0.309154	N/A	0.309154
COPE	0.309384	N/A	0.309384
MACIR	0.309549	N/A	0.309549
GRM7	0.309552	N/A	0.309552
ZC3H12C	0.309565	N/A	0.309565
NCCRP1	0.309754	N/A	0.309754
SYTL2	0.309847	N/A	0.309847
COL9A2	0.309863	N/A	0.309863
ADGRG5	0.31	N/A	0.31
PTPMT1	0.310101	N/A	0.310101
CNN3	0.310324	N/A	0.310324
HS3ST4	0.310428	N/A	0.310428
PRDM2	0.310627	N/A	0.310627
RGPD1	0.310686	N/A	0.310686
CCDC69	0.31078	N/A	0.31078
DUSP19	0.310803	N/A	0.310803
WHRN	0.310954	N/A	0.310954
GTF3C1	0.311008	N/A	0.311008
KCNE3	0.311187	N/A	0.311187
EDIL3	0.311326	N/A	0.311326
ICA1	0.311438	N/A	0.311438
GBA	0.311497	N/A	0.311497
ZNF202	0.311515	N/A	0.311515
ADCY6	0.311673	N/A	0.311673
C19orf54	0.31169	N/A	0.31169
UPK1A	0.311738	N/A	0.311738
CD300LD	0.311812	N/A	0.311812
ZNF860	0.31189	N/A	0.31189
FOSL1	0.311909	N/A	0.311909
SIRPD	0.311929	N/A	0.311929
KSR1	0.312303	N/A	0.312303
CDH10	0.312389	N/A	0.312389
NOL9	0.312433	N/A	0.312433
PIGQ	0.312527	N/A	0.312527
C8orf74	0.312636	N/A	0.312636
BTBD10	0.312675	N/A	0.312675
CNIH4	0.312682	N/A	0.312682
SLC25A26	0.312782	N/A	0.312782
AQP8	0.312842	N/A	0.312842
OR10H1	0.312905	N/A	0.312905
TNR	0.313072	N/A	0.313072
PALM	0.313134	N/A	0.313134
DDX19A	0.313208	N/A	0.313208
FBXL20	0.313238	N/A	0.313238
PARN	0.313288	N/A	0.313288
ANKRD55	0.31329	N/A	0.31329
IPO11	0.313409	N/A	0.313409
KCNRG	0.313412	N/A	0.313412
LIN7C	0.31346	N/A	0.31346
ATN1	0.313522	N/A	0.313522
LATS2	0.313766	N/A	0.313766
ZG16	0.314019	N/A	0.314019
TNFSF14	0.314115	N/A	0.314115
IGDCC4	0.314161	N/A	0.314161
C2CD2L	0.314239	N/A	0.314239
SMYD4	0.314258	N/A	0.314258
TMEM82	0.314332	N/A	0.314332
AP2A2	0.314443	N/A	0.314443
CPLANE1	0.314448	N/A	0.314448
TFIP11	0.314452	N/A	0.314452
CENPM	0.314496	N/A	0.314496
FBXL13	0.314499	N/A	0.314499
OR10H4	0.314658	N/A	0.314658
SLC6A17	0.314911	N/A	0.314911
CNTN1	0.314971	N/A	0.314971
ING5	0.315023	N/A	0.315023
CLK4	0.31505	N/A	0.31505
MUC5B	0.315186	N/A	0.315186
SMPD3	0.315415	N/A	0.315415
WDR26	0.315427	N/A	0.315427
OR8G5	0.315652	N/A	0.315652
CDCP2	0.315747	N/A	0.315747
EZR	0.315759	N/A	0.315759
PDCL	0.315783	N/A	0.315783
ADGRB1	0.315972	N/A	0.315972
KRTAP10-5	0.31602	N/A	0.31602
IPP	0.316032	N/A	0.316032
SMCO3	0.316051	N/A	0.316051
PEG3	0.316149	N/A	0.316149
PSMG3	0.316366	N/A	0.316366
PCDHA7	0.316746	N/A	0.316746
LRATD1	0.316834	N/A	0.316834
RAET1G	0.317007	N/A	0.317007
ARHGAP32	0.317053	N/A	0.317053
CALCR	0.317256	N/A	0.317256
NECAB2	0.317264	N/A	0.317264
C2orf74	0.317267	N/A	0.317267
RIMS2	0.31728	N/A	0.31728
PKD1L1	0.317349	N/A	0.317349
PDGFRL	0.317509	N/A	0.317509
RHOJ	0.317555	N/A	0.317555
GPRC5C	0.317563	N/A	0.317563
NCR2	0.317594	N/A	0.317594
CCNI	0.317762	N/A	0.317762
EIF4ENIF1	0.31781	N/A	0.31781
NIT2	0.317869	N/A	0.317869
BSPH1	0.317924	N/A	0.317924
SDSL	0.317949	N/A	0.317949
CLRN3	0.317994	N/A	0.317994
ARHGEF6	0.318152	N/A	0.318152
CYTH4	0.31839	N/A	0.31839
NPY	0.318606	N/A	0.318606
EZH1	0.318695	N/A	0.318695
S100A9	0.318737	N/A	0.318737
HIVEP2	0.318918	N/A	0.318918
HNRNPR	0.319004	N/A	0.319004
BOD1L1	0.319057	N/A	0.319057
FBXW11	0.319136	N/A	0.319136
TBXT	0.319172	N/A	0.319172
LALBA	0.319179	N/A	0.319179
ZNF729	0.319231	N/A	0.319231
AREL1	0.319516	N/A	0.319516
TMPO	0.319726	N/A	0.319726
ESYT2	0.319789	N/A	0.319789
CIC	0.319798	N/A	0.319798
KCNMA1	0.320044	N/A	0.320044
SNX7	0.320064	N/A	0.320064
SH3BGR	0.320112	N/A	0.320112
IMPDH1	0.320113	N/A	0.320113
LAYN	0.320156	N/A	0.320156
ZNF624	0.320303	N/A	0.320303
ZNF682	0.320311	N/A	0.320311
ABCA1	0.320423	N/A	0.320423
TADA2B	0.320506	N/A	0.320506
CHD4	0.32065	N/A	0.32065
PCDHGB7	0.320683	N/A	0.320683
TBCK	0.320705	N/A	0.320705
TBCEL-TECTA	0.320786	N/A	0.320786
NT5C2	0.320816	N/A	0.320816
PRM3	0.320837	N/A	0.320837
HUS1B	0.320871	N/A	0.320871
CD248	0.320981	N/A	0.320981
ZFYVE1	0.320994	N/A	0.320994
SPATA21	0.321059	N/A	0.321059
INPPL1	0.321083	N/A	0.321083
PHYHD1	0.321253	N/A	0.321253
STX5	0.321395	N/A	0.321395
SERPINI1	0.321452	N/A	0.321452
GP6	0.321478	N/A	0.321478
SPC24	0.3217	N/A	0.3217
NFE2L2	0.321713	N/A	0.321713
FRS3	0.321718	N/A	0.321718
FOXM1	0.321785	N/A	0.321785
HARS1	0.321795	N/A	0.321795
SLC44A5	0.322025	N/A	0.322025
ANKRD66	0.322065	N/A	0.322065
BCL9L	0.322163	N/A	0.322163
TOR1AIP2	0.322179	N/A	0.322179
CHD3	0.322322	N/A	0.322322
UBASH3A	0.322766	N/A	0.322766
ZBBX	0.32303	N/A	0.32303
MALRD1	0.323039	N/A	0.323039
CLDN12	0.323136	N/A	0.323136
INTS6	0.323397	N/A	0.323397
KLC2	0.323452	N/A	0.323452
KRTAP4-5	0.323466	N/A	0.323466
CDRT15	0.323602	N/A	0.323602
KCTD19	0.323657	N/A	0.323657
NKAPD1	0.32374	N/A	0.32374
PIWIL3	0.323876	N/A	0.323876
NEB	0.323925	N/A	0.323925
APOBEC3D	0.32394	N/A	0.32394
GDA	0.324054	N/A	0.324054
OR52I2	0.324529	N/A	0.324529
LIAS	0.324536	N/A	0.324536
IQGAP3	0.324634	N/A	0.324634
MC3R	0.324665	N/A	0.324665
ARID4A	0.324707	N/A	0.324707
ZNF806	0.324738	N/A	0.324738
JAML	0.32482	N/A	0.32482
PFAS	0.324827	N/A	0.324827
C1orf52	0.324842	N/A	0.324842
CCDC144A	0.324848	N/A	0.324848
GABRR1	0.324864	N/A	0.324864
POC1B-GALNT4	0.324878	N/A	0.324878
INTS10	0.324919	N/A	0.324919
ADCYAP1	0.325008	N/A	0.325008
ANKRD65	0.32504	N/A	0.32504
SST	0.325405	N/A	0.325405
NR5A1	0.325456	N/A	0.325456
ECH1	0.325467	N/A	0.325467
EIF4E1B	0.325511	N/A	0.325511
RIF1	0.325618	N/A	0.325618
VCAM1	0.325651	N/A	0.325651
PRDX2	0.325665	N/A	0.325665
ZNF550	0.325809	N/A	0.325809
PCMTD1	0.326014	N/A	0.326014
HYAL4	0.326025	N/A	0.326025
DEPDC7	0.326138	N/A	0.326138
RCL1	0.326371	N/A	0.326371
SLK	0.326414	N/A	0.326414
FGL2	0.326419	N/A	0.326419
SEPTIN8	0.32644	N/A	0.32644
GGTLC2	0.326495	N/A	0.326495
ZDHHC5	0.326561	N/A	0.326561
ZC3H11A	0.326667	N/A	0.326667
AKT1S1	0.326712	N/A	0.326712
LRP5	0.326721	N/A	0.326721
CD6	0.326785	N/A	0.326785
MAN1A2	0.326886	N/A	0.326886
GSTP1	0.327021	N/A	0.327021
CD36	0.327044	N/A	0.327044
POTEE	0.327128	N/A	0.327128
OR5T1	0.327167	N/A	0.327167
NCOR1	0.327168	N/A	0.327168
HID1	0.327173	N/A	0.327173
TTBK2	0.327268	N/A	0.327268
SLC26A6	0.327334	N/A	0.327334
GALK2	0.327337	N/A	0.327337
SEPTIN3	0.327385	N/A	0.327385
OR8B3	0.327448	N/A	0.327448
ZNF836	0.327496	N/A	0.327496
KCNH5	0.32752	N/A	0.32752
CD163	0.327532	N/A	0.327532
MFSD4B	0.327587	N/A	0.327587
SAA2	0.32764	N/A	0.32764
TMEM259	0.327758	N/A	0.327758
CTDP1	0.327858	N/A	0.327858
PPP1R12B	0.327885	N/A	0.327885
FAM227A	0.327922	N/A	0.327922
C1orf43	0.328065	N/A	0.328065
PHF7	0.328208	N/A	0.328208
TNFRSF12A	0.328222	N/A	0.328222
LRRK2	0.328352	N/A	0.328352
ITPR2	0.328354	N/A	0.328354
TRAM1	0.328526	N/A	0.328526
MLXIPL	0.328726	N/A	0.328726
DLD	0.329077	N/A	0.329077
PRR7	0.329101	N/A	0.329101
SBNO1	0.329235	N/A	0.329235
TBATA	0.329625	N/A	0.329625
GARNL3	0.329779	N/A	0.329779
TYW1	0.32991	N/A	0.32991
C9orf47	0.330013	N/A	0.330013
FCGR2B	0.33017	N/A	0.33017
RASA1	0.330253	N/A	0.330253
ADGRF4	0.330258	N/A	0.330258
HOMEZ	0.330347	N/A	0.330347
BLID	0.330503	N/A	0.330503
TTC8	0.330585	N/A	0.330585
PTHLH	0.330619	N/A	0.330619
OLA1	0.330639	N/A	0.330639
CD1D	0.330939	N/A	0.330939
TEFM	0.331023	N/A	0.331023
GPR62	0.331054	N/A	0.331054
CCDC85C	0.331111	N/A	0.331111
DDX47	0.331168	N/A	0.331168
TPX2	0.331349	N/A	0.331349
DNTTIP2	0.33141	N/A	0.33141
SSPN	0.331503	N/A	0.331503
TEX101	0.331546	N/A	0.331546
HSD17B8	0.331658	N/A	0.331658
YY1AP1	0.331734	N/A	0.331734
CEMP1	0.331738	N/A	0.331738
FKTN	0.331787	N/A	0.331787
IDI2	0.331849	N/A	0.331849
IGFLR1	0.331989	N/A	0.331989
KAZN	0.332084	N/A	0.332084
NRAP	0.332211	N/A	0.332211
SLIT3	0.332267	N/A	0.332267
ACAD11	0.332311	N/A	0.332311
HACD1	0.332444	N/A	0.332444
GPAT4	0.332594	N/A	0.332594
CSHL1	0.332658	N/A	0.332658
C16orf89	0.332937	N/A	0.332937
POU3F1	0.33305	N/A	0.33305
UPP1	0.333133	N/A	0.333133
NDUFA6	0.333161	N/A	0.333161
LOC728392	0.333223	N/A	0.333223
TBX6	0.333437	N/A	0.333437
WAPL	0.333483	N/A	0.333483
BEND5	0.333509	N/A	0.333509
CA6	0.333538	N/A	0.333538
USP12	0.333601	N/A	0.333601
TPD52L3	0.333653	N/A	0.333653
ELMOD1	0.333697	N/A	0.333697
PATE1	0.333724	N/A	0.333724
IQCF1	0.333787	N/A	0.333787
NOL10	0.333872	N/A	0.333872
KCTD17	0.333924	N/A	0.333924
DEFA4	0.333945	N/A	0.333945
FXYD3	0.334005	N/A	0.334005
PRKAG3	0.334031	N/A	0.334031
ZNF329	0.334055	N/A	0.334055
ATAD2B	0.334165	N/A	0.334165
PCDHA1	0.334235	N/A	0.334235
BTNL3	0.334426	N/A	0.334426
JAM3	0.334504	N/A	0.334504
SYCP3	0.334512	N/A	0.334512
LAMC1	0.334911	N/A	0.334911
GALK1	0.335053	N/A	0.335053
PLXNA4	0.33506	N/A	0.33506
GSN	0.335146	N/A	0.335146
CLEC4M	0.335152	N/A	0.335152
HLA-DRA	0.335284	N/A	0.335284
TMEM11	0.33541	N/A	0.33541
MFSD11	0.335488	N/A	0.335488
FOXN3	0.335506	N/A	0.335506
CLPTM1	0.335531	N/A	0.335531
OR11L1	0.335881	N/A	0.335881
ZNF217	0.335907	N/A	0.335907
ABCG4	0.335948	N/A	0.335948
INTS8	0.336062	N/A	0.336062
UCMA	0.336106	N/A	0.336106
ERMARD	0.336128	N/A	0.336128
NAIF1	0.336261	N/A	0.336261
PCYOX1	0.336327	N/A	0.336327
TENT4B	0.336399	N/A	0.336399
LRRFIP2	0.336467	N/A	0.336467
SOX2	0.336571	N/A	0.336571
SBF2	0.336656	N/A	0.336656
RNF13	0.336673	N/A	0.336673
IRF8	0.336691	N/A	0.336691
GIMAP4	0.336817	N/A	0.336817
MAFF	0.336862	N/A	0.336862
EIF3L	0.336973	N/A	0.336973
SLC25A34	0.337065	N/A	0.337065
DEF6	0.337076	N/A	0.337076
ICOS	0.337101	N/A	0.337101
TTC3	0.33713	N/A	0.33713
OTOS	0.337192	N/A	0.337192
AGRP	0.337262	N/A	0.337262
FHL2	0.337393	N/A	0.337393
RAB33B	0.337504	N/A	0.337504
DHX8	0.337581	N/A	0.337581
C9orf57	0.337657	N/A	0.337657
MYEF2	0.33779	N/A	0.33779
CDK5RAP3	0.337875	N/A	0.337875
NAPG	0.337892	N/A	0.337892
MYO10	0.337897	N/A	0.337897
SLC39A10	0.3379	N/A	0.3379
BLZF1	0.337909	N/A	0.337909
IKZF3	0.337959	N/A	0.337959
OR2T8	0.338092	N/A	0.338092
EME2	0.338136	N/A	0.338136
MTRR	0.338325	N/A	0.338325
BABAM2	0.338333	N/A	0.338333
NPTX1	0.338358	N/A	0.338358
CHRM5	0.338642	N/A	0.338642
ZNF90	0.338803	N/A	0.338803
ALOX5	0.338844	N/A	0.338844
OXGR1	0.338905	N/A	0.338905
ACAP3	0.338955	N/A	0.338955
LIMD1	0.339146	N/A	0.339146
USP39	0.339186	N/A	0.339186
IRF2	0.339226	N/A	0.339226
YTHDC1	0.33924	N/A	0.33924
SRC	0.339254	N/A	0.339254
LRRC40	0.339366	N/A	0.339366
GGT7	0.339408	N/A	0.339408
NT5E	0.339462	N/A	0.339462
ZNF28	0.339788	N/A	0.339788
ELF1	0.339873	N/A	0.339873
GNRHR	0.340095	N/A	0.340095
UAP1	0.340138	N/A	0.340138
DSTYK	0.340151	N/A	0.340151
NCMAP	0.340829	N/A	0.340829
IFRD2	0.340863	N/A	0.340863
SPRED3	0.340865	N/A	0.340865
INTS14	0.340878	N/A	0.340878
MED17	0.341106	N/A	0.341106
TTC5	0.341154	N/A	0.341154
PCYT2	0.341186	N/A	0.341186
LRRK1	0.341277	N/A	0.341277
SSB	0.341348	N/A	0.341348
RRBP1	0.34158	N/A	0.34158
RCCD1	0.341622	N/A	0.341622
KLKB1	0.341896	N/A	0.341896
C1GALT1	0.341923	N/A	0.341923
EML2	0.341996	N/A	0.341996
NRXN3	0.342005	N/A	0.342005
CFAP91	0.342123	N/A	0.342123
MZT2A	0.342196	N/A	0.342196
ZNF596	0.342356	N/A	0.342356
KDR	0.342511	N/A	0.342511
ALS2CL	0.342663	N/A	0.342663
VEZT	0.342728	N/A	0.342728
RPL23A	0.343239	N/A	0.343239
GTF2A1	0.34332	N/A	0.34332
MFSD2A	0.343447	N/A	0.343447
TANGO6	0.343509	N/A	0.343509
LURAP1L	0.343524	N/A	0.343524
UTP11	0.343699	N/A	0.343699
ZSCAN5B	0.343751	N/A	0.343751
FAM71E1	0.343766	N/A	0.343766
HLA-DOA	0.343767	N/A	0.343767
PHLDA2	0.343819	N/A	0.343819
LUZP1	0.344039	N/A	0.344039
FNBP1	0.344133	N/A	0.344133
LRRTM4	0.344143	N/A	0.344143
ISG20L2	0.344162	N/A	0.344162
NEUROD6	0.344184	N/A	0.344184
CIDEB	0.344247	N/A	0.344247
AMZ2	0.34425	N/A	0.34425
NANP	0.344317	N/A	0.344317
IL36B	0.344372	N/A	0.344372
HOXD3	0.344447	N/A	0.344447
WFDC3	0.344467	N/A	0.344467
R3HDM4	0.344718	N/A	0.344718
ACTR3B	0.344843	N/A	0.344843
KRTAP4-9	0.344862	N/A	0.344862
RORA	0.345052	N/A	0.345052
CD55	0.345142	N/A	0.345142
RECK	0.345194	N/A	0.345194
WWC1	0.345342	N/A	0.345342
TRIP6	0.345377	N/A	0.345377
PRMT2	0.345524	N/A	0.345524
ADGRL3	0.345554	N/A	0.345554
KRTAP26-1	0.34586	N/A	0.34586
SLC16A3	0.345867	N/A	0.345867
PSG4	0.345955	N/A	0.345955
MVB12A	0.346097	N/A	0.346097
ZNF488	0.346106	N/A	0.346106
NCL	0.346193	N/A	0.346193
NFS1	0.34639	N/A	0.34639
DRD1	0.346399	N/A	0.346399
CA12	0.34671	N/A	0.34671
PLCG2	0.346733	N/A	0.346733
PDLIM7	0.34676	N/A	0.34676
WNT2	0.346799	N/A	0.346799
KHDC3L	0.346837	N/A	0.346837
SIAE	0.346872	N/A	0.346872
DNAJC11	0.346984	N/A	0.346984
ANAPC4	0.347255	N/A	0.347255
VCX3A	0.347333	N/A	0.347333
ZPR1	0.347409	N/A	0.347409
TMEM104	0.347482	N/A	0.347482
RILP	0.347552	N/A	0.347552
WDR86	0.347585	N/A	0.347585
MCC	0.347627	N/A	0.347627
GABRR3	0.347721	N/A	0.347721
BEND6	0.347846	N/A	0.347846
BMP3	0.34801	N/A	0.34801
TPPP3	0.348052	N/A	0.348052
KLRK1	0.348136	N/A	0.348136
GBF1	0.348211	N/A	0.348211
CRP	0.348256	N/A	0.348256
KLHL9	0.348312	N/A	0.348312
CENPV	0.348482	N/A	0.348482
MFSD13A	0.348497	N/A	0.348497
PRH2	0.348503	N/A	0.348503
NDN	0.34851	N/A	0.34851
SFRP2	0.348612	N/A	0.348612
IVL	0.348686	N/A	0.348686
OPTN	0.348733	N/A	0.348733
HAUS3	0.348836	N/A	0.348836
OR56A4	0.348838	N/A	0.348838
PRSS22	0.348963	N/A	0.348963
LAPTM5	0.348965	N/A	0.348965
SMIM17	0.349022	N/A	0.349022
CFAP52	0.349052	N/A	0.349052
KRT40	0.349129	N/A	0.349129
CDC20B	0.34943	N/A	0.34943
PPP2R5C	0.349545	N/A	0.349545
UTS2	0.349611	N/A	0.349611
CEP95	0.349617	N/A	0.349617
NECAP1	0.349718	N/A	0.349718
MEF2D	0.3498	N/A	0.3498
CAAP1	0.349822	N/A	0.349822
COL9A1	0.349845	N/A	0.349845
ADORA3	0.349889	N/A	0.349889
DUSP6	0.349903	N/A	0.349903
LAT	0.350055	N/A	0.350055
BMP8B	0.350144	N/A	0.350144
PARD3B	0.350199	N/A	0.350199
OLFM2	0.350251	N/A	0.350251
IBTK	0.35041	N/A	0.35041
FOXD4	0.350435	N/A	0.350435
FAM110B	0.350654	N/A	0.350654
HINFP	0.350787	N/A	0.350787
COPB2	0.350796	N/A	0.350796
TM4SF20	0.350886	N/A	0.350886
MED23	0.350974	N/A	0.350974
KRTAP1-3	0.351138	N/A	0.351138
RBM18	0.351148	N/A	0.351148
PLEKHD1	0.351184	N/A	0.351184
NKX6-3	0.351312	N/A	0.351312
MC2R	0.351359	N/A	0.351359
GPR87	0.351374	N/A	0.351374
EMILIN2	0.351417	N/A	0.351417
C3orf84	0.351457	N/A	0.351457
MTURN	0.351517	N/A	0.351517
TM9SF1	0.351559	N/A	0.351559
PTPN7	0.351577	N/A	0.351577
C4BPA	0.351596	N/A	0.351596
UBXN6	0.351727	N/A	0.351727
CFAP65	0.351766	N/A	0.351766
CHAD	0.351815	N/A	0.351815
PLEK	0.351867	N/A	0.351867
JAKMIP2	0.351883	N/A	0.351883
MTDH	0.351949	N/A	0.351949
PCDHA13	0.352142	N/A	0.352142
SPDYE5	0.352189	N/A	0.352189
COA6	0.352198	N/A	0.352198
IGFBPL1	0.352205	N/A	0.352205
MAML1	0.35223	N/A	0.35223
AIFM2	0.352309	N/A	0.352309
ZBTB32	0.352338	N/A	0.352338
ECHS1	0.352654	N/A	0.352654
KBTBD12	0.352697	N/A	0.352697
NELL2	0.352739	N/A	0.352739
SERINC5	0.352819	N/A	0.352819
OR52M1	0.352873	N/A	0.352873
MYOM2	0.352942	N/A	0.352942
ALKBH8	0.353046	N/A	0.353046
PDXDC1	0.353118	N/A	0.353118
TNFRSF13C	0.353136	N/A	0.353136
FAM83H	0.353325	N/A	0.353325
AIF1L	0.353412	N/A	0.353412
ZNF19	0.353494	N/A	0.353494
CFLAR	0.353524	N/A	0.353524
EPB41L4B	0.353584	N/A	0.353584
PRKAG2	0.353618	N/A	0.353618
LECT2	0.353707	N/A	0.353707
TMEM240	0.3538	N/A	0.3538
SEMA4B	0.353807	N/A	0.353807
SLC4A4	0.353807	N/A	0.353807
ORAI3	0.353817	N/A	0.353817
OR56A3	0.35389	N/A	0.35389
MBLAC2	0.3539	N/A	0.3539
SLC45A1	0.353943	N/A	0.353943
RAB11FIP5	0.354012	N/A	0.354012
INCENP	0.354014	N/A	0.354014
ZNF837	0.354029	N/A	0.354029
HSPA14	0.354178	N/A	0.354178
KCNJ14	0.35422	N/A	0.35422
SPTLC3	0.354295	N/A	0.354295
MRPL30	0.35434	N/A	0.35434
TK2	0.354438	N/A	0.354438
UPF3A	0.354648	N/A	0.354648
CD302	0.354699	N/A	0.354699
BAZ1B	0.354707	N/A	0.354707
ERMN	0.354779	N/A	0.354779
RHOT2	0.354889	N/A	0.354889
CACNA2D4	0.354904	N/A	0.354904
NDUFB4	0.354935	N/A	0.354935
IQSEC1	0.354957	N/A	0.354957
NANOS3	0.354959	N/A	0.354959
PEBP4	0.354998	N/A	0.354998
CD200	0.355119	N/A	0.355119
AK8	0.355132	N/A	0.355132
FOLR3	0.355134	N/A	0.355134
LCOR	0.355161	N/A	0.355161
CREB5	0.355193	N/A	0.355193
GABRA4	0.355201	N/A	0.355201
JADE2	0.35531	N/A	0.35531
IL6R	0.355341	N/A	0.355341
GPATCH4	0.355359	N/A	0.355359
ZNF563	0.355392	N/A	0.355392
R3HDM1	0.355395	N/A	0.355395
ENTPD3	0.35545	N/A	0.35545
TTC21B	0.355476	N/A	0.355476
FYB2	0.355541	N/A	0.355541
WDR20	0.355566	N/A	0.355566
AVPI1	0.355647	N/A	0.355647
LRRN4CL	0.355877	N/A	0.355877
RAD17	0.356069	N/A	0.356069
URB2	0.356262	N/A	0.356262
PROX1	0.356273	N/A	0.356273
CLC	0.35633	N/A	0.35633
ARPC1B	0.356362	N/A	0.356362
UQCRHL	0.356418	N/A	0.356418
INAFM2	0.356466	N/A	0.356466
JUN	0.356609	N/A	0.356609
ASPSCR1	0.356887	N/A	0.356887
KCTD13	0.357113	N/A	0.357113
APOC3	0.357159	N/A	0.357159
CH25H	0.357214	N/A	0.357214
UNC80	0.357275	N/A	0.357275
ADSS2	0.357291	N/A	0.357291
TMEM39A	0.357371	N/A	0.357371
ORMDL3	0.357409	N/A	0.357409
ARTN	0.357492	N/A	0.357492
CD34	0.357585	N/A	0.357585
OAF	0.357632	N/A	0.357632
PALMD	0.357652	N/A	0.357652
BMP10	0.35766	N/A	0.35766
TELO2	0.357762	N/A	0.357762
STK17B	0.357772	N/A	0.357772
MIA2	0.357794	N/A	0.357794
TALDO1	0.357831	N/A	0.357831
PYGB	0.357837	N/A	0.357837
MARVELD3	0.357889	N/A	0.357889
CA5A	0.357909	N/A	0.357909
MAGEC1	0.357922	N/A	0.357922
EPOP	0.357924	N/A	0.357924
PHLDA3	0.358105	N/A	0.358105
NTF3	0.35814	N/A	0.35814
CFAP298	0.35816	N/A	0.35816
PLSCR2	0.358222	N/A	0.358222
STK3	0.358223	N/A	0.358223
ZNF862	0.358238	N/A	0.358238
AKAP12	0.35832	N/A	0.35832
CACNA1F	0.358344	N/A	0.358344
VPS53	0.358365	N/A	0.358365
ANKRD33	0.358485	N/A	0.358485
PCDH7	0.358511	N/A	0.358511
CNN1	0.358536	N/A	0.358536
PRR5L	0.358588	N/A	0.358588
PROM1	0.358819	N/A	0.358819
CGB8	0.358848	N/A	0.358848
DNMT1	0.358962	N/A	0.358962
IFFO2	0.359047	N/A	0.359047
RASSF3	0.359074	N/A	0.359074
KLHL40	0.359157	N/A	0.359157
KLHL18	0.359172	N/A	0.359172
SLC12A6	0.359369	N/A	0.359369
FBXO47	0.359403	N/A	0.359403
NANS	0.359499	N/A	0.359499
GPR108	0.359557	N/A	0.359557
YIF1A	0.35968	N/A	0.35968
WDR33	0.359691	N/A	0.359691
RASL12	0.35975	N/A	0.35975
RGPD2	0.360032	N/A	0.360032
PKLR	0.360047	N/A	0.360047
GKAP1	0.36009	N/A	0.36009
OR51M1	0.360107	N/A	0.360107
NLK	0.360127	N/A	0.360127
MARCKS	0.360321	N/A	0.360321
ADAMTS4	0.36034	N/A	0.36034
SCN9A	0.360373	N/A	0.360373
LILRA1	0.360446	N/A	0.360446
CCNG2	0.360466	N/A	0.360466
P4HA1	0.360483	N/A	0.360483
FAM32A	0.360494	N/A	0.360494
ZNF358	0.360523	N/A	0.360523
MYBPC3	0.360543	N/A	0.360543
MOG	0.360661	N/A	0.360661
COL6A5	0.360746	N/A	0.360746
CLDN24	0.360838	N/A	0.360838
SH2D6	0.360915	N/A	0.360915
RGMA	0.360953	N/A	0.360953
ZNF764	0.36099	N/A	0.36099
TENT4A	0.361133	N/A	0.361133
ZNF446	0.361152	N/A	0.361152
RSPO4	0.361171	N/A	0.361171
SAA4	0.361276	N/A	0.361276
SLC25A40	0.361393	N/A	0.361393
LLGL1	0.361498	N/A	0.361498
KCNA1	0.361524	N/A	0.361524
SMIM7	0.361594	N/A	0.361594
KLRC4-KLRK1	0.361609	N/A	0.361609
SEC22C	0.361626	N/A	0.361626
LIPJ	0.361747	N/A	0.361747
BCAT2	0.361773	N/A	0.361773
NICN1	0.361775	N/A	0.361775
PEG10	0.361855	N/A	0.361855
MFGE8	0.361883	N/A	0.361883
SLC39A8	0.361929	N/A	0.361929
PLAAT1	0.36195	N/A	0.36195
PECR	0.36195	N/A	0.36195
CETN3	0.362014	N/A	0.362014
PIP	0.362025	N/A	0.362025
ALDH3B2	0.362074	N/A	0.362074
STMND1	0.362116	N/A	0.362116
PLAC8L1	0.362176	N/A	0.362176
MGRN1	0.362177	N/A	0.362177
NUDCD1	0.362283	N/A	0.362283
KRTAP21-2	0.362294	N/A	0.362294
REX1BD	0.362324	N/A	0.362324
PUM2	0.362331	N/A	0.362331
GOSR2	0.362379	N/A	0.362379
CCNI2	0.362443	N/A	0.362443
REG4	0.362471	N/A	0.362471
HMX1	0.36255	N/A	0.36255
STX4	0.362703	N/A	0.362703
SVEP1	0.362728	N/A	0.362728
VSIG10L	0.363205	N/A	0.363205
DEPDC4	0.363286	N/A	0.363286
SEPTIN12	0.363509	N/A	0.363509
OR7C1	0.363564	N/A	0.363564
GFM1	0.363612	N/A	0.363612
ANKRD31	0.363622	N/A	0.363622
OVCH1	0.36363	N/A	0.36363
ARFGEF1	0.363646	N/A	0.363646
GSTA1	0.36372	N/A	0.36372
DSN1	0.363847	N/A	0.363847
TRMT1L	0.363994	N/A	0.363994
PSD2	0.364115	N/A	0.364115
KARS1	0.364159	N/A	0.364159
SZRD1	0.36432	N/A	0.36432
TTL	0.364343	N/A	0.364343
FUBP3	0.364364	N/A	0.364364
MLIP	0.364371	N/A	0.364371
FOXO4	0.364452	N/A	0.364452
COLQ	0.364518	N/A	0.364518
INF2	0.364526	N/A	0.364526
NLRP1	0.364533	N/A	0.364533
ZNF138	0.364536	N/A	0.364536
RPTOR	0.364794	N/A	0.364794
ATP5F1D	0.364808	N/A	0.364808
ZNF222	0.365165	N/A	0.365165
DOLK	0.365182	N/A	0.365182
PIGL	0.365234	N/A	0.365234
PPP1R26	0.365356	N/A	0.365356
GGACT	0.365712	N/A	0.365712
OR5D13	0.365804	N/A	0.365804
SNAI3	0.365867	N/A	0.365867
VPREB3	0.365952	N/A	0.365952
CCND3	0.365974	N/A	0.365974
PSIP1	0.365993	N/A	0.365993
PRRC2B	0.366018	N/A	0.366018
KRTAP4-11	0.366143	N/A	0.366143
ASPHD1	0.366164	N/A	0.366164
AIRE	0.366179	N/A	0.366179
LCN2	0.366272	N/A	0.366272
ANO9	0.366296	N/A	0.366296
DLX5	0.366332	N/A	0.366332
HPSE	0.366359	N/A	0.366359
RAX	0.366376	N/A	0.366376
ARHGAP1	0.366389	N/A	0.366389
DES	0.366463	N/A	0.366463
CDK12	0.366484	N/A	0.366484
ARID5B	0.366555	N/A	0.366555
UROC1	0.366598	N/A	0.366598
CDH7	0.366604	N/A	0.366604
RASGRP1	0.366819	N/A	0.366819
IZUMO3	0.366838	N/A	0.366838
SHISA8	0.366842	N/A	0.366842
LDHD	0.366892	N/A	0.366892
IRF6	0.367442	N/A	0.367442
CA14	0.367446	N/A	0.367446
METTL9	0.367644	N/A	0.367644
ALOX12	0.367866	N/A	0.367866
SOX5	0.367936	N/A	0.367936
UNC93B1	0.367973	N/A	0.367973
CDKL2	0.367999	N/A	0.367999
ANKRD18B	0.368158	N/A	0.368158
ATP8A2	0.368302	N/A	0.368302
MEGF10	0.36833	N/A	0.36833
EIF2AK3	0.368446	N/A	0.368446
SCG2	0.368574	N/A	0.368574
CASTOR1	0.368624	N/A	0.368624
HOXB1	0.368639	N/A	0.368639
PPL	0.368792	N/A	0.368792
USP24	0.368921	N/A	0.368921
TMEM186	0.368948	N/A	0.368948
SNRPA1	0.368951	N/A	0.368951
LAMA5	0.368971	N/A	0.368971
NDUFAF8	0.369101	N/A	0.369101
CD79A	0.369174	N/A	0.369174
NOM1	0.369227	N/A	0.369227
GAREM2	0.369287	N/A	0.369287
KIZ	0.369334	N/A	0.369334
INMT	0.369395	N/A	0.369395
SERPINI2	0.369483	N/A	0.369483
UTF1	0.369595	N/A	0.369595
PPFIA1	0.369624	N/A	0.369624
SYCP2	0.36963	N/A	0.36963
SPECC1L	0.369664	N/A	0.369664
UBC	0.369783	N/A	0.369783
KCNH7	0.369849	N/A	0.369849
INPP5D	0.369867	N/A	0.369867
OTUD6B	0.370084	N/A	0.370084
RTN3	0.370088	N/A	0.370088
MSANTD1	0.370233	N/A	0.370233
PAPSS2	0.370305	N/A	0.370305
NRG1	0.37031	N/A	0.37031
ST6GALNAC5	0.370453	N/A	0.370453
NME4	0.370485	N/A	0.370485
HERPUD2	0.370494	N/A	0.370494
GPR6	0.370552	N/A	0.370552
SLITRK6	0.370631	N/A	0.370631
GCM2	0.370671	N/A	0.370671
COPS9	0.370788	N/A	0.370788
MRPL38	0.370802	N/A	0.370802
LIN54	0.370819	N/A	0.370819
TRPV5	0.37098	N/A	0.37098
SFR1	0.37108	N/A	0.37108
ADARB2	0.371134	N/A	0.371134
TNRC6A	0.371299	N/A	0.371299
POM121C	0.371315	N/A	0.371315
AP1G1	0.371547	N/A	0.371547
MOB3C	0.371618	N/A	0.371618
HK2	0.371673	N/A	0.371673
IFNAR1	0.371683	N/A	0.371683
TRAF3	0.371734	N/A	0.371734
ZAR1	0.371767	N/A	0.371767
KCNA4	0.371767	N/A	0.371767
TRIM41	0.371821	N/A	0.371821
KCNK16	0.371888	N/A	0.371888
COQ10A	0.371979	N/A	0.371979
DCHS2	0.371987	N/A	0.371987
ECRG4	0.372147	N/A	0.372147
C9orf139	0.37221	N/A	0.37221
FAM135B	0.372255	N/A	0.372255
C11orf91	0.372272	N/A	0.372272
INCA1	0.372307	N/A	0.372307
GAMT	0.372315	N/A	0.372315
SERPING1	0.372331	N/A	0.372331
ZKSCAN4	0.372337	N/A	0.372337
MIP	0.372337	N/A	0.372337
RHPN2	0.37243	N/A	0.37243
CLK2	0.372437	N/A	0.372437
CLPTM1L	0.372525	N/A	0.372525
CREB3L1	0.372711	N/A	0.372711
ABCC11	0.372771	N/A	0.372771
HCLS1	0.372792	N/A	0.372792
OGFOD1	0.37288	N/A	0.37288
PGAM2	0.372965	N/A	0.372965
F11R	0.373008	N/A	0.373008
IGFN1	0.373399	N/A	0.373399
RASSF4	0.373416	N/A	0.373416
POM121	0.373661	N/A	0.373661
TRO	0.373717	N/A	0.373717
GPR68	0.373724	N/A	0.373724
TOP2A	0.373803	N/A	0.373803
FUT3	0.373806	N/A	0.373806
MARCHF1	0.373806	N/A	0.373806
ARHGAP23	0.373876	N/A	0.373876
CYP46A1	0.373936	N/A	0.373936
DNAJB5	0.373967	N/A	0.373967
TIMELESS	0.373968	N/A	0.373968
CD300E	0.373978	N/A	0.373978
ZNF775	0.374047	N/A	0.374047
PCOLCE	0.374091	N/A	0.374091
ME2	0.37421	N/A	0.37421
ZNF77	0.37422	N/A	0.37422
CX3CL1	0.374222	N/A	0.374222
PPME1	0.374223	N/A	0.374223
CDK2	0.374257	N/A	0.374257
DNASE2B	0.374669	N/A	0.374669
SERGEF	0.374688	N/A	0.374688
CHIA	0.374747	N/A	0.374747
PTPRG	0.374935	N/A	0.374935
DHX40	0.374947	N/A	0.374947
MED29	0.37495	N/A	0.37495
PNKD	0.375	N/A	0.375
CARD9	0.375003	N/A	0.375003
ODF3L2	0.375088	N/A	0.375088
TANC1	0.375101	N/A	0.375101
OR2A12	0.375388	N/A	0.375388
MTHFD1L	0.37547	N/A	0.37547
CETP	0.375475	N/A	0.375475
TNFRSF19	0.375563	N/A	0.375563
KCNMB1	0.375579	N/A	0.375579
DRGX	0.375676	N/A	0.375676
JPT2	0.375729	N/A	0.375729
HOXA9	0.375852	N/A	0.375852
MCM3	0.375958	N/A	0.375958
ITGAV	0.375995	N/A	0.375995
STON1-GTF2A1L	0.376086	N/A	0.376086
MAP2K6	0.3763	N/A	0.3763
TMEM225	0.376433	N/A	0.376433
ABCB6	0.376521	N/A	0.376521
C6orf58	0.376527	N/A	0.376527
PIK3CB	0.376586	N/A	0.376586
USP21	0.376699	N/A	0.376699
DNAJC7	0.376727	N/A	0.376727
HLCS	0.376845	N/A	0.376845
LARP4B	0.376936	N/A	0.376936
MMP14	0.37694	N/A	0.37694
SOX18	0.376995	N/A	0.376995
SIK3	0.377035	N/A	0.377035
SLC30A3	0.377042	N/A	0.377042
CEACAM16	0.37713	N/A	0.37713
CEP72	0.377248	N/A	0.377248
FEZ1	0.37725	N/A	0.37725
PLD5	0.377395	N/A	0.377395
ADAD1	0.37741	N/A	0.37741
CATSPER1	0.377483	N/A	0.377483
TRIM43	0.37751	N/A	0.37751
TRAF6	0.377655	N/A	0.377655
PDE3A	0.377675	N/A	0.377675
SOD2	0.377808	N/A	0.377808
SLC7A9	0.37781	N/A	0.37781
CCDC89	0.378033	N/A	0.378033
NOCT	0.378225	N/A	0.378225
SCUBE1	0.378254	N/A	0.378254
ZXDC	0.378324	N/A	0.378324
HSP90AA1	0.378378	N/A	0.378378
COA7	0.378417	N/A	0.378417
DPYSL5	0.378487	N/A	0.378487
ARMH2	0.378508	N/A	0.378508
SFPQ	0.378549	N/A	0.378549
ADAT1	0.378565	N/A	0.378565
TAS2R16	0.378654	N/A	0.378654
IL22	0.378668	N/A	0.378668
HOXA4	0.378673	N/A	0.378673
FANCD2OS	0.378688	N/A	0.378688
MTFR1L	0.378703	N/A	0.378703
CYFIP1	0.378714	N/A	0.378714
STON1	0.378754	N/A	0.378754
EHD2	0.3788	N/A	0.3788
INHBC	0.37883	N/A	0.37883
MCUB	0.378914	N/A	0.378914
BIK	0.379043	N/A	0.379043
UBQLN1	0.379047	N/A	0.379047
KATNBL1	0.379133	N/A	0.379133
PPP1R2	0.379193	N/A	0.379193
ZFP41	0.379207	N/A	0.379207
TAS2R4	0.379332	N/A	0.379332
DMRT1	0.379343	N/A	0.379343
SLC37A2	0.379495	N/A	0.379495
PLIN2	0.379619	N/A	0.379619
HIP1	0.379636	N/A	0.379636
SEMA5B	0.379712	N/A	0.379712
FOLH1B	0.380299	N/A	0.380299
MPO	0.380332	N/A	0.380332
MT1M	0.380457	N/A	0.380457
PNMA8B	0.38073	N/A	0.38073
ERLEC1	0.38078	N/A	0.38078
ZNF320	0.380812	N/A	0.380812
ARHGAP40	0.380823	N/A	0.380823
ERICH1	0.380896	N/A	0.380896
ME3	0.381108	N/A	0.381108
INTS9	0.381337	N/A	0.381337
TACO1	0.381385	N/A	0.381385
SLC22A23	0.381408	N/A	0.381408
RPH3A	0.381511	N/A	0.381511
TOMM40	0.381517	N/A	0.381517
RGS7	0.381619	N/A	0.381619
ADAM29	0.381635	N/A	0.381635
OR51B6	0.381859	N/A	0.381859
MTCH1	0.381911	N/A	0.381911
C19orf38	0.382077	N/A	0.382077
C2orf50	0.382103	N/A	0.382103
GSTM3	0.382113	N/A	0.382113
FXR1	0.382184	N/A	0.382184
DPRX	0.382237	N/A	0.382237
KRTAP10-2	0.382247	N/A	0.382247
CFAP46	0.382453	N/A	0.382453
CER1	0.382489	N/A	0.382489
TMEM171	0.382541	N/A	0.382541
JMJD7-PLA2G4B	0.382812	N/A	0.382812
SPDYE3	0.382927	N/A	0.382927
EED	0.382938	N/A	0.382938
SOX21	0.382988	N/A	0.382988
TEX45	0.382989	N/A	0.382989
SLC22A9	0.383101	N/A	0.383101
CHERP	0.38312	N/A	0.38312
MAPK4	0.383122	N/A	0.383122
MTNR1A	0.383212	N/A	0.383212
PCDHA12	0.383261	N/A	0.383261
CBWD1	0.383501	N/A	0.383501
FRMD5	0.383508	N/A	0.383508
IVNS1ABP	0.383648	N/A	0.383648
TAS2R46	0.383688	N/A	0.383688
CHST12	0.383764	N/A	0.383764
PM20D2	0.383819	N/A	0.383819
IFNGR2	0.38382	N/A	0.38382
PUM3	0.383888	N/A	0.383888
SLC26A2	0.38401	N/A	0.38401
LOC643802	0.384069	N/A	0.384069
GPR160	0.384086	N/A	0.384086
SLX4	0.384238	N/A	0.384238
ASPDH	0.384268	N/A	0.384268
TREX1	0.384363	N/A	0.384363
PDE6A	0.384398	N/A	0.384398
SH3RF2	0.384481	N/A	0.384481
NPAS3	0.38451	N/A	0.38451
SETD9	0.384554	N/A	0.384554
PLEKHG1	0.384578	N/A	0.384578
GAL3ST2	0.38465	N/A	0.38465
HPGDS	0.384668	N/A	0.384668
TTPAL	0.384697	N/A	0.384697
PJA2	0.384742	N/A	0.384742
KLHL10	0.384788	N/A	0.384788
UBA5	0.384806	N/A	0.384806
TMX3	0.384931	N/A	0.384931
TRPV3	0.384982	N/A	0.384982
MECOM	0.384997	N/A	0.384997
WBP1L	0.385037	N/A	0.385037
SNRNP48	0.385045	N/A	0.385045
ZDHHC12	0.385407	N/A	0.385407
RFXAP	0.38542	N/A	0.38542
SH2D5	0.385491	N/A	0.385491
SLC28A1	0.385618	N/A	0.385618
PFKFB3	0.385631	N/A	0.385631
ELP6	0.385646	N/A	0.385646
IQCJ-SCHIP1	0.385697	N/A	0.385697
TBCA	0.385785	N/A	0.385785
CXCR2	0.38581	N/A	0.38581
DNASE1L3	0.385878	N/A	0.385878
IFI16	0.385902	N/A	0.385902
KNDC1	0.385926	N/A	0.385926
VIL1	0.386134	N/A	0.386134
MUC12	0.386263	N/A	0.386263
SCNN1G	0.386266	N/A	0.386266
DNAJC8	0.386285	N/A	0.386285
PARPBP	0.386293	N/A	0.386293
SNRNP200	0.386539	N/A	0.386539
STYXL2	0.386622	N/A	0.386622
LAMTOR1	0.386697	N/A	0.386697
TP53BP1	0.386697	N/A	0.386697
TNFRSF4	0.386727	N/A	0.386727
B3GALT6	0.386884	N/A	0.386884
PRRT2	0.387005	N/A	0.387005
SPP1	0.38702	N/A	0.38702
NMRAL1	0.387049	N/A	0.387049
SLC35D3	0.387159	N/A	0.387159
LRRC47	0.387211	N/A	0.387211
VSTM4	0.387279	N/A	0.387279
SERPINF2	0.387319	N/A	0.387319
USP33	0.387377	N/A	0.387377
CEP78	0.387502	N/A	0.387502
NRK	0.38753	N/A	0.38753
UBOX5	0.38754	N/A	0.38754
PAX8	0.387747	N/A	0.387747
RNF125	0.387754	N/A	0.387754
FBXO11	0.387876	N/A	0.387876
CHN2	0.388163	N/A	0.388163
CYP2C8	0.388335	N/A	0.388335
POLR2A	0.388365	N/A	0.388365
TMEM143	0.38842	N/A	0.38842
ST3GAL2	0.388475	N/A	0.388475
GSX2	0.388513	N/A	0.388513
TCAIM	0.388549	N/A	0.388549
CACNA1S	0.388568	N/A	0.388568
GMPPA	0.388646	N/A	0.388646
HDHD5	0.388831	N/A	0.388831
FAT4	0.388923	N/A	0.388923
ZNF786	0.388944	N/A	0.388944
TAS2R50	0.389085	N/A	0.389085
RHBDL1	0.389121	N/A	0.389121
SCGB1D1	0.389226	N/A	0.389226
KRTAP10-4	0.389265	N/A	0.389265
RTN4RL1	0.389277	N/A	0.389277
SETD6	0.389377	N/A	0.389377
MAD2L1BP	0.389424	N/A	0.389424
BATF2	0.389448	N/A	0.389448
OR5L1	0.389454	N/A	0.389454
RAD23A	0.389518	N/A	0.389518
LY6G6F	0.38952	N/A	0.38952
EFCAB13	0.389561	N/A	0.389561
DCPS	0.38966	N/A	0.38966
MAS1L	0.389704	N/A	0.389704
TAF1D	0.389711	N/A	0.389711
MCAM	0.389775	N/A	0.389775
ERP27	0.389874	N/A	0.389874
IL18BP	0.389881	N/A	0.389881
OR10J3	0.389908	N/A	0.389908
MICALCL	0.389922	N/A	0.389922
GIPC1	0.389994	N/A	0.389994
VGLL3	0.390023	N/A	0.390023
MTFR1	0.390115	N/A	0.390115
PRKDC	0.390121	N/A	0.390121
DPPA4	0.39014	N/A	0.39014
ACP6	0.390147	N/A	0.390147
IGSF22	0.390236	N/A	0.390236
TSG101	0.390238	N/A	0.390238
VAX1	0.390246	N/A	0.390246
FAM3D	0.390265	N/A	0.390265
ZDHHC20	0.390392	N/A	0.390392
CNNM2	0.390466	N/A	0.390466
SERPIND1	0.390491	N/A	0.390491
SYCN	0.390615	N/A	0.390615
ABCA12	0.390658	N/A	0.390658
OR4D2	0.390685	N/A	0.390685
CCM2	0.390761	N/A	0.390761
UBAC1	0.390763	N/A	0.390763
ZNF214	0.390777	N/A	0.390777
CDC42EP5	0.390827	N/A	0.390827
LDB1	0.390829	N/A	0.390829
PSPH	0.391038	N/A	0.391038
LARP6	0.39104	N/A	0.39104
TLK2	0.391089	N/A	0.391089
TRRAP	0.391185	N/A	0.391185
ITPKA	0.391206	N/A	0.391206
CBL	0.391271	N/A	0.391271
ASB13	0.391306	N/A	0.391306
ID4	0.391316	N/A	0.391316
MNDA	0.391336	N/A	0.391336
TRIM72	0.39148	N/A	0.39148
RPS16	0.391483	N/A	0.391483
HSPA5	0.391593	N/A	0.391593
TGFBRAP1	0.391603	N/A	0.391603
CBLIF	0.39161	N/A	0.39161
MPP4	0.391628	N/A	0.391628
CP	0.391644	N/A	0.391644
SERTAD4	0.39176	N/A	0.39176
FDXACB1	0.391983	N/A	0.391983
VSTM1	0.392124	N/A	0.392124
POGLUT1	0.39223	N/A	0.39223
NFATC2IP	0.392426	N/A	0.392426
ARHGAP5	0.392463	N/A	0.392463
LMF2	0.392474	N/A	0.392474
ZPLD1	0.392481	N/A	0.392481
MRI1	0.392494	N/A	0.392494
CPXM2	0.392695	N/A	0.392695
OLFM1	0.392836	N/A	0.392836
PGGT1B	0.39284	N/A	0.39284
CDC5L	0.392884	N/A	0.392884
USH1G	0.392888	N/A	0.392888
SAP25	0.392919	N/A	0.392919
NOP58	0.392954	N/A	0.392954
MPPE1	0.393051	N/A	0.393051
FAT3	0.393267	N/A	0.393267
VANGL2	0.393308	N/A	0.393308
STRIP2	0.393326	N/A	0.393326
PRSS38	0.393403	N/A	0.393403
SIRPA	0.393403	N/A	0.393403
ITGA7	0.393455	N/A	0.393455
GZMM	0.39353	N/A	0.39353
YIPF4	0.393552	N/A	0.393552
ANKRD7	0.393647	N/A	0.393647
POGZ	0.393786	N/A	0.393786
SLC26A8	0.393846	N/A	0.393846
ACTL9	0.393848	N/A	0.393848
SH2D3C	0.393874	N/A	0.393874
SERTAD1	0.393904	N/A	0.393904
CRYBG2	0.393927	N/A	0.393927
NUDT7	0.393999	N/A	0.393999
CSN2	0.394052	N/A	0.394052
TBC1D7	0.394113	N/A	0.394113
GREB1	0.394245	N/A	0.394245
ZNF107	0.394413	N/A	0.394413
COL23A1	0.394546	N/A	0.394546
FRYL	0.394567	N/A	0.394567
DGKQ	0.394618	N/A	0.394618
FAM151A	0.3948	N/A	0.3948
TPCN2	0.395008	N/A	0.395008
PER3	0.395169	N/A	0.395169
ST8SIA4	0.395184	N/A	0.395184
TBC1D16	0.395278	N/A	0.395278
CREM	0.395477	N/A	0.395477
COX6B2	0.395553	N/A	0.395553
KNSTRN	0.395623	N/A	0.395623
NOX3	0.395648	N/A	0.395648
PAOX	0.395722	N/A	0.395722
SF3B1	0.395798	N/A	0.395798
TNFAIP8L1	0.395878	N/A	0.395878
TM4SF18	0.395922	N/A	0.395922
NFKBIL1	0.395944	N/A	0.395944
ITSN1	0.396029	N/A	0.396029
PRDX5	0.396037	N/A	0.396037
MRPL3	0.396043	N/A	0.396043
TMEM177	0.396066	N/A	0.396066
ZNF470	0.396099	N/A	0.396099
ZNF445	0.396283	N/A	0.396283
MARCO	0.396386	N/A	0.396386
STXBP1	0.396388	N/A	0.396388
NOG	0.396471	N/A	0.396471
TMEM218	0.396599	N/A	0.396599
C22orf24	0.396639	N/A	0.396639
PLK5	0.396752	N/A	0.396752
ACTBL2	0.396759	N/A	0.396759
HOXA10	0.396839	N/A	0.396839
MMP16	0.397088	N/A	0.397088
B4GALNT4	0.397131	N/A	0.397131
ZSCAN26	0.397223	N/A	0.397223
FNTB	0.397234	N/A	0.397234
EME1	0.397259	N/A	0.397259
ABCC3	0.397419	N/A	0.397419
ADAMTS15	0.397427	N/A	0.397427
ADGRL4	0.397545	N/A	0.397545
KRTAP5-10	0.397565	N/A	0.397565
ACAN	0.397608	N/A	0.397608
CHST4	0.39763	N/A	0.39763
ATP5F1C	0.397738	N/A	0.397738
FAAP20	0.397769	N/A	0.397769
NR6A1	0.397883	N/A	0.397883
GEMIN5	0.397887	N/A	0.397887
DISP2	0.397889	N/A	0.397889
FLYWCH1	0.397948	N/A	0.397948
FAM102A	0.397997	N/A	0.397997
TRIM16L	0.398016	N/A	0.398016
OR5M10	0.398018	N/A	0.398018
STIMATE	0.39802	N/A	0.39802
FZD3	0.398315	N/A	0.398315
PLPPR1	0.398353	N/A	0.398353
ACTL7B	0.398406	N/A	0.398406
ZBTB6	0.39844	N/A	0.39844
LRRIQ4	0.398655	N/A	0.398655
RASGRP3	0.398845	N/A	0.398845
OR6C70	0.399049	N/A	0.399049
NDUFB8	0.399214	N/A	0.399214
OR1L8	0.399228	N/A	0.399228
TMEM125	0.399254	N/A	0.399254
EIF4G3	0.399346	N/A	0.399346
LAIR1	0.399364	N/A	0.399364
PCMTD2	0.399399	N/A	0.399399
GABRG2	0.3994	N/A	0.3994
USP22	0.399417	N/A	0.399417
SP9	0.399458	N/A	0.399458
PTGS2	0.399501	N/A	0.399501
CLEC17A	0.399756	N/A	0.399756
SLC22A12	0.399778	N/A	0.399778
CDKN3	0.399797	N/A	0.399797
H2BC1	0.399854	N/A	0.399854
LSAMP	0.399888	N/A	0.399888
C1QL1	0.399923	N/A	0.399923
GALNS	0.40004	N/A	0.40004
PIGB	0.400114	N/A	0.400114
GPR83	0.400436	N/A	0.400436
MYG1	0.400685	N/A	0.400685
ZNF638	0.4007	N/A	0.4007
BTNL8	0.40071	N/A	0.40071
SATB1	0.400883	N/A	0.400883
FOXL2	0.400884	N/A	0.400884
NADK2	0.400889	N/A	0.400889
PAXX	0.400984	N/A	0.400984
DCAF1	0.400995	N/A	0.400995
DENND4B	0.401018	N/A	0.401018
DYRK1B	0.401122	N/A	0.401122
ELAC1	0.401327	N/A	0.401327
SESN2	0.401337	N/A	0.401337
SCN3A	0.401366	N/A	0.401366
CLRN2	0.401467	N/A	0.401467
FAR1	0.401525	N/A	0.401525
SLC25A25	0.40161	N/A	0.40161
ELMO3	0.401633	N/A	0.401633
LRATD2	0.401641	N/A	0.401641
TWF2	0.401772	N/A	0.401772
TPR	0.40187	N/A	0.40187
C12orf66	0.401904	N/A	0.401904
FKBP5	0.401908	N/A	0.401908
ZNF555	0.401974	N/A	0.401974
PPFIBP2	0.40198	N/A	0.40198
CD8B	0.402014	N/A	0.402014
EFCAB9	0.402056	N/A	0.402056
RNF150	0.402058	N/A	0.402058
VSTM2L	0.402063	N/A	0.402063
MS4A8	0.402086	N/A	0.402086
WDR3	0.402102	N/A	0.402102
BBS2	0.402166	N/A	0.402166
DSCC1	0.402222	N/A	0.402222
TTC4	0.402313	N/A	0.402313
ANKRD45	0.402348	N/A	0.402348
BRINP3	0.402372	N/A	0.402372
OR1C1	0.4024	N/A	0.4024
FABP7	0.402432	N/A	0.402432
CCDC85A	0.402466	N/A	0.402466
UFD1	0.402476	N/A	0.402476
GRIFIN	0.402523	N/A	0.402523
LRIG1	0.402561	N/A	0.402561
DDX20	0.402601	N/A	0.402601
DDO	0.402704	N/A	0.402704
SPAG17	0.402771	N/A	0.402771
DIPK1C	0.40285	N/A	0.40285
PROC	0.40305	N/A	0.40305
CENPF	0.403054	N/A	0.403054
ANKRD22	0.403127	N/A	0.403127
DKK1	0.403231	N/A	0.403231
HIRIP3	0.403374	N/A	0.403374
CUEDC2	0.403376	N/A	0.403376
MRPL18	0.403412	N/A	0.403412
JADE1	0.403422	N/A	0.403422
CRIP1	0.403493	N/A	0.403493
MED31	0.403498	N/A	0.403498
FAM167A	0.403498	N/A	0.403498
XPR1	0.403522	N/A	0.403522
OR51L1	0.403549	N/A	0.403549
PLCB2	0.403558	N/A	0.403558
TRAT1	0.403577	N/A	0.403577
CEMIP2	0.403641	N/A	0.403641
RETN	0.403646	N/A	0.403646
CATSPER2	0.403746	N/A	0.403746
PIGR	0.403942	N/A	0.403942
OR2Z1	0.40401	N/A	0.40401
TNFSF12	0.404066	N/A	0.404066
KMT2C	0.404261	N/A	0.404261
ENPP1	0.404282	N/A	0.404282
GRB10	0.404302	N/A	0.404302
BAHD1	0.404325	N/A	0.404325
BHLHA9	0.404453	N/A	0.404453
RFWD3	0.404467	N/A	0.404467
SGCE	0.404469	N/A	0.404469
SYT9	0.404479	N/A	0.404479
TIMM50	0.404496	N/A	0.404496
CD180	0.404542	N/A	0.404542
ZBTB44	0.40456	N/A	0.40456
MINDY2	0.404661	N/A	0.404661
THAP5	0.404691	N/A	0.404691
ITPK1	0.404705	N/A	0.404705
TPH1	0.404796	N/A	0.404796
EFNB2	0.404871	N/A	0.404871
CDV3	0.404952	N/A	0.404952
NWD2	0.405018	N/A	0.405018
CIAPIN1	0.405065	N/A	0.405065
ENDOD1	0.405115	N/A	0.405115
ABT1	0.405152	N/A	0.405152
HOXD13	0.405263	N/A	0.405263
TIGD6	0.405264	N/A	0.405264
C1QTNF9	0.405289	N/A	0.405289
TMEM116	0.405359	N/A	0.405359
DUSP2	0.405396	N/A	0.405396
FAM107A	0.405628	N/A	0.405628
ZNF232	0.405649	N/A	0.405649
DLX6	0.405833	N/A	0.405833
NFE2	0.405924	N/A	0.405924
HRH2	0.405954	N/A	0.405954
PTGES2	0.405962	N/A	0.405962
MAK16	0.405988	N/A	0.405988
CST1	0.406199	N/A	0.406199
SERPINB4	0.406236	N/A	0.406236
SLC13A1	0.406275	N/A	0.406275
CCDC88A	0.406403	N/A	0.406403
FRAT1	0.406528	N/A	0.406528
TESMIN	0.406683	N/A	0.406683
PMEPA1	0.406946	N/A	0.406946
UCP3	0.407109	N/A	0.407109
CDO1	0.407228	N/A	0.407228
HAPLN2	0.407267	N/A	0.407267
SLC4A3	0.407296	N/A	0.407296
SPATA31A6	0.40739	N/A	0.40739
TRIM59	0.407456	N/A	0.407456
NLGN2	0.407598	N/A	0.407598
LILRA6	0.407633	N/A	0.407633
C6orf141	0.407685	N/A	0.407685
KHNYN	0.407822	N/A	0.407822
GJD4	0.40805	N/A	0.40805
CLCC1	0.408083	N/A	0.408083
MAPK8IP2	0.408119	N/A	0.408119
DUOXA1	0.408194	N/A	0.408194
ANKRD36	0.408255	N/A	0.408255
NUP58	0.408279	N/A	0.408279
RBMS3	0.408301	N/A	0.408301
ABCA2	0.408375	N/A	0.408375
VEZF1	0.408411	N/A	0.408411
ZNF678	0.408449	N/A	0.408449
SETD7	0.408559	N/A	0.408559
CDKL4	0.408735	N/A	0.408735
ZNF57	0.408804	N/A	0.408804
TMEM185B	0.408883	N/A	0.408883
NPRL3	0.408906	N/A	0.408906
PTPRN	0.40897	N/A	0.40897
ANKRD33B	0.409235	N/A	0.409235
TMEM144	0.409243	N/A	0.409243
PSMG1	0.409329	N/A	0.409329
PADI4	0.409351	N/A	0.409351
KRTAP9-1	0.40937	N/A	0.40937
PSG6	0.409372	N/A	0.409372
DPP4	0.409402	N/A	0.409402
ADRB2	0.409402	N/A	0.409402
APOH	0.409686	N/A	0.409686
ZBED8	0.409699	N/A	0.409699
ZNF787	0.409716	N/A	0.409716
TSKU	0.409717	N/A	0.409717
PKN3	0.409738	N/A	0.409738
PDZD2	0.409752	N/A	0.409752
ZNF567	0.409784	N/A	0.409784
FBLN2	0.409818	N/A	0.409818
NUDT16	0.409922	N/A	0.409922
NEMP2	0.409968	N/A	0.409968
HES3	0.410006	N/A	0.410006
MFN2	0.410061	N/A	0.410061
WDR17	0.41054	N/A	0.41054
ROBO2	0.410647	N/A	0.410647
C5AR1	0.41081	N/A	0.41081
GPR21	0.41086	N/A	0.41086
ARHGAP44	0.410953	N/A	0.410953
HAO1	0.411027	N/A	0.411027
AUTS2	0.411213	N/A	0.411213
SLC26A11	0.411224	N/A	0.411224
TCN1	0.411334	N/A	0.411334
GRID2	0.411387	N/A	0.411387
PIK3IP1	0.411471	N/A	0.411471
OR5L2	0.411608	N/A	0.411608
WDR81	0.411616	N/A	0.411616
PCARE	0.411813	N/A	0.411813
KMT2A	0.411827	N/A	0.411827
PPP4R1	0.411864	N/A	0.411864
C19orf18	0.41191	N/A	0.41191
SOX1	0.412054	N/A	0.412054
MDGA1	0.412092	N/A	0.412092
SERTAD2	0.412198	N/A	0.412198
SNX2	0.412216	N/A	0.412216
OR8U1	0.4123	N/A	0.4123
IGSF1	0.412345	N/A	0.412345
SEMA6B	0.41244	N/A	0.41244
RGS4	0.412532	N/A	0.412532
UBA7	0.412563	N/A	0.412563
C2orf68	0.412607	N/A	0.412607
SIRPB2	0.412636	N/A	0.412636
CFAP126	0.41272	N/A	0.41272
PRSS21	0.412722	N/A	0.412722
PIAS4	0.412723	N/A	0.412723
OGFRL1	0.412741	N/A	0.412741
STK39	0.41282	N/A	0.41282
PLD1	0.412854	N/A	0.412854
ZNF160	0.413055	N/A	0.413055
LONRF1	0.413067	N/A	0.413067
RRP8	0.413166	N/A	0.413166
IFT88	0.413189	N/A	0.413189
C19orf81	0.413263	N/A	0.413263
NINL	0.413292	N/A	0.413292
CHSY1	0.413327	N/A	0.413327
SUN1	0.413385	N/A	0.413385
GRK5	0.413705	N/A	0.413705
IDH1	0.413846	N/A	0.413846
DISP1	0.413951	N/A	0.413951
BTN2A1	0.414029	N/A	0.414029
EIF5	0.414078	N/A	0.414078
ZNF681	0.414119	N/A	0.414119
FUT6	0.414127	N/A	0.414127
CYP4B1	0.414138	N/A	0.414138
MICOS10-NBL1	0.414145	N/A	0.414145
NTRK1	0.414221	N/A	0.414221
DENND11	0.414289	N/A	0.414289
PRR18	0.414302	N/A	0.414302
SLC10A2	0.41431	N/A	0.41431
NEDD4	0.41434	N/A	0.41434
SOS2	0.414351	N/A	0.414351
ZNF791	0.414378	N/A	0.414378
AKT2	0.414414	N/A	0.414414
FN3K	0.414434	N/A	0.414434
AGTPBP1	0.414595	N/A	0.414595
OR11H2	0.414624	N/A	0.414624
PLB1	0.414644	N/A	0.414644
LOXL2	0.414744	N/A	0.414744
ASF1B	0.414858	N/A	0.414858
NDUFB2	0.414901	N/A	0.414901
LRRC10	0.414918	N/A	0.414918
DOP1A	0.415019	N/A	0.415019
HPS6	0.41503	N/A	0.41503
JAM2	0.415074	N/A	0.415074
TMEM114	0.415128	N/A	0.415128
TPGS2	0.415201	N/A	0.415201
ZNF185	0.415228	N/A	0.415228
CRYBG1	0.415235	N/A	0.415235
FNDC3A	0.415294	N/A	0.415294
GNAT3	0.415354	N/A	0.415354
WAC	0.415395	N/A	0.415395
TSEN34	0.415421	N/A	0.415421
MARCHF11	0.41549	N/A	0.41549
CDC25C	0.415533	N/A	0.415533
AKR1C1	0.415702	N/A	0.415702
TAF7	0.415823	N/A	0.415823
ZMYND11	0.415829	N/A	0.415829
P2RY8	0.415839	N/A	0.415839
KCNK4	0.415906	N/A	0.415906
CTC1	0.415916	N/A	0.415916
PITPNM3	0.41623	N/A	0.41623
CLCN6	0.416357	N/A	0.416357
NR1I2	0.416409	N/A	0.416409
CMIP	0.416412	N/A	0.416412
TNPO1	0.416475	N/A	0.416475
TMEM184C	0.416572	N/A	0.416572
ACSBG1	0.416593	N/A	0.416593
ZNF658	0.416738	N/A	0.416738
BEND7	0.416855	N/A	0.416855
RCOR1	0.416905	N/A	0.416905
SGK3	0.416907	N/A	0.416907
GANAB	0.417105	N/A	0.417105
FRMPD1	0.417148	N/A	0.417148
UGT1A3	0.417227	N/A	0.417227
SCN2B	0.417336	N/A	0.417336
CCR1	0.417457	N/A	0.417457
PARD6A	0.417487	N/A	0.417487
UBN2	0.417543	N/A	0.417543
CTSH	0.417701	N/A	0.417701
PLEKHG7	0.417759	N/A	0.417759
EHMT1	0.417792	N/A	0.417792
TMEM252	0.417892	N/A	0.417892
GPR1	0.417914	N/A	0.417914
TTLL5	0.417963	N/A	0.417963
ARHGEF25	0.417988	N/A	0.417988
RSPH10B2	0.418005	N/A	0.418005
NCOA6	0.418063	N/A	0.418063
ZFAND6	0.41809	N/A	0.41809
GBP7	0.418121	N/A	0.418121
C10orf62	0.41816	N/A	0.41816
ISOC2	0.418329	N/A	0.418329
NHSL1	0.418347	N/A	0.418347
HAPLN4	0.418451	N/A	0.418451
NCR1	0.418468	N/A	0.418468
DCAF17	0.41848	N/A	0.41848
PPM1G	0.418602	N/A	0.418602
C6orf201	0.418742	N/A	0.418742
FAM98C	0.418789	N/A	0.418789
DENND5B	0.418823	N/A	0.418823
BICRAL	0.418846	N/A	0.418846
WNK1	0.418857	N/A	0.418857
ZNF831	0.41901	N/A	0.41901
SCO1	0.419065	N/A	0.419065
TGM7	0.419156	N/A	0.419156
CDK20	0.419283	N/A	0.419283
SUCNR1	0.419403	N/A	0.419403
DDIT3	0.419426	N/A	0.419426
ACHE	0.41958	N/A	0.41958
TTLL11	0.419672	N/A	0.419672
TIPIN	0.41972	N/A	0.41972
OR2L3	0.419721	N/A	0.419721
MZT2B	0.419846	N/A	0.419846
PFKL	0.419869	N/A	0.419869
LCN12	0.419921	N/A	0.419921
SLC7A11	0.419985	N/A	0.419985
OR2F2	0.420001	N/A	0.420001
CASP8	0.420029	N/A	0.420029
RALBP1	0.420107	N/A	0.420107
SAA2-SAA4	0.420137	N/A	0.420137
ZNF597	0.420233	N/A	0.420233
OSGEPL1	0.420288	N/A	0.420288
CLIC6	0.420307	N/A	0.420307
ZNF197	0.420311	N/A	0.420311
SPPL2A	0.420313	N/A	0.420313
RSPRY1	0.420361	N/A	0.420361
RAB32	0.420401	N/A	0.420401
PUF60	0.420403	N/A	0.420403
MTOR	0.42057	N/A	0.42057
AKR1B10	0.420627	N/A	0.420627
MAPK9	0.420648	N/A	0.420648
HTR3E	0.42066	N/A	0.42066
EEA1	0.42074	N/A	0.42074
GCGR	0.420775	N/A	0.420775
CIB2	0.420843	N/A	0.420843
ERAL1	0.420879	N/A	0.420879
TRIP4	0.421048	N/A	0.421048
SLC26A3	0.421064	N/A	0.421064
KCNS1	0.4211	N/A	0.4211
FSHR	0.421157	N/A	0.421157
CELF5	0.421159	N/A	0.421159
FAIM	0.421244	N/A	0.421244
MRPS6	0.421251	N/A	0.421251
NTF4	0.421318	N/A	0.421318
LRRC43	0.421385	N/A	0.421385
ZNF641	0.421415	N/A	0.421415
NOS1AP	0.421507	N/A	0.421507
GLB1L	0.421551	N/A	0.421551
NKD2	0.421555	N/A	0.421555
MICA	0.421681	N/A	0.421681
RSPH10B	0.421688	N/A	0.421688
ETNK2	0.421822	N/A	0.421822
CD1B	0.421953	N/A	0.421953
CLTC	0.421962	N/A	0.421962
ING4	0.421963	N/A	0.421963
PSMF1	0.421986	N/A	0.421986
EVI2A	0.422111	N/A	0.422111
EPN2	0.422402	N/A	0.422402
NAGPA	0.422555	N/A	0.422555
ZNF544	0.422592	N/A	0.422592
CTAGE1	0.422931	N/A	0.422931
HPSE2	0.422964	N/A	0.422964
CD109	0.422985	N/A	0.422985
ELFN1	0.42301	N/A	0.42301
ZHX3	0.42302	N/A	0.42302
HCFC1	0.423186	N/A	0.423186
ATP6V1C1	0.423254	N/A	0.423254
VPS35	0.423309	N/A	0.423309
S1PR4	0.423398	N/A	0.423398
RPS27A	0.42356	N/A	0.42356
MIS18BP1	0.423572	N/A	0.423572
RAB3GAP2	0.423665	N/A	0.423665
OVOL3	0.423693	N/A	0.423693
CFAP77	0.423795	N/A	0.423795
C9orf135	0.423805	N/A	0.423805
DTX3L	0.423822	N/A	0.423822
DNAH12	0.423922	N/A	0.423922
CAB39L	0.42401	N/A	0.42401
ANKZF1	0.424035	N/A	0.424035
GPR107	0.424079	N/A	0.424079
C1GALT1C1L	0.424197	N/A	0.424197
MPRIP	0.424215	N/A	0.424215
NBL1	0.424262	N/A	0.424262
CANX	0.424574	N/A	0.424574
PLCH2	0.424596	N/A	0.424596
FRMPD4	0.424681	N/A	0.424681
IL32	0.424701	N/A	0.424701
SP6	0.424747	N/A	0.424747
PAWR	0.424764	N/A	0.424764
FYN	0.424942	N/A	0.424942
ADGRD1	0.424991	N/A	0.424991
BAZ2B	0.424993	N/A	0.424993
SDCBP2	0.425032	N/A	0.425032
ATL2	0.425168	N/A	0.425168
DEFA6	0.425234	N/A	0.425234
ZNF557	0.425255	N/A	0.425255
ZNF605	0.425308	N/A	0.425308
ZNF346	0.425348	N/A	0.425348
AKAP13	0.425371	N/A	0.425371
ADAM23	0.425381	N/A	0.425381
OR6K6	0.425412	N/A	0.425412
TOP1MT	0.42548	N/A	0.42548
DNAJB2	0.425616	N/A	0.425616
ACSS1	0.425652	N/A	0.425652
MED24	0.425726	N/A	0.425726
GPR75	0.425804	N/A	0.425804
PRXL2C	0.426044	N/A	0.426044
LRTM2	0.426053	N/A	0.426053
ARL9	0.426086	N/A	0.426086
ABCC2	0.426126	N/A	0.426126
SLC6A11	0.42613	N/A	0.42613
PIGS	0.426171	N/A	0.426171
MBTPS1	0.426205	N/A	0.426205
H1-2	0.426221	N/A	0.426221
EMX1	0.426242	N/A	0.426242
LITAF	0.426423	N/A	0.426423
VSIG2	0.426449	N/A	0.426449
GAS2L3	0.426534	N/A	0.426534
ADCY5	0.426579	N/A	0.426579
ZNF707	0.426612	N/A	0.426612
TC2N	0.426625	N/A	0.426625
ZNF417	0.426633	N/A	0.426633
REEP5	0.426635	N/A	0.426635
LHX8	0.42665	N/A	0.42665
ZSCAN2	0.426658	N/A	0.426658
TTI1	0.426701	N/A	0.426701
LPO	0.426731	N/A	0.426731
TEKT1	0.426771	N/A	0.426771
WDR19	0.426775	N/A	0.426775
TRPM6	0.426854	N/A	0.426854
SORCS1	0.426908	N/A	0.426908
C11orf24	0.426914	N/A	0.426914
FAAH	0.426914	N/A	0.426914
CACNG8	0.426931	N/A	0.426931
TP53TG5	0.427001	N/A	0.427001
PLBD1	0.427135	N/A	0.427135
AGTRAP	0.427144	N/A	0.427144
OR52J3	0.427177	N/A	0.427177
C7	0.427178	N/A	0.427178
MAMLD1	0.427247	N/A	0.427247
ZBTB2	0.427294	N/A	0.427294
KLF17	0.427417	N/A	0.427417
SULT6B1	0.427527	N/A	0.427527
MTF2	0.427546	N/A	0.427546
MAPKAPK3	0.427755	N/A	0.427755
GATAD2B	0.427795	N/A	0.427795
CDIN1	0.427939	N/A	0.427939
LCORL	0.427984	N/A	0.427984
MDM4	0.428042	N/A	0.428042
FBXO25	0.428209	N/A	0.428209
GRM6	0.42824	N/A	0.42824
SAMD14	0.428324	N/A	0.428324
RCAN1	0.428364	N/A	0.428364
DRD3	0.428689	N/A	0.428689
SLCO4C1	0.428746	N/A	0.428746
DCANP1	0.428915	N/A	0.428915
OR8D1	0.428916	N/A	0.428916
SLC5A11	0.428916	N/A	0.428916
ZIC4	0.42911	N/A	0.42911
SEPTIN10	0.429139	N/A	0.429139
CD5L	0.429182	N/A	0.429182
TSNARE1	0.429213	N/A	0.429213
PANK1	0.429262	N/A	0.429262
COPB1	0.429266	N/A	0.429266
MS4A7	0.429277	N/A	0.429277
ZNF101	0.429291	N/A	0.429291
RECQL4	0.429301	N/A	0.429301
KCTD16	0.429327	N/A	0.429327
TFCP2L1	0.429336	N/A	0.429336
TRERF1	0.429349	N/A	0.429349
SCHIP1	0.4294	N/A	0.4294
PPP1R37	0.429438	N/A	0.429438
CNTRL	0.429443	N/A	0.429443
SIGLEC15	0.429538	N/A	0.429538
LAMB4	0.429551	N/A	0.429551
SMG1	0.429578	N/A	0.429578
C19orf47	0.429776	N/A	0.429776
TPST2	0.429812	N/A	0.429812
ZNF880	0.429872	N/A	0.429872
CABIN1	0.429982	N/A	0.429982
ZC2HC1B	0.430193	N/A	0.430193
TREM2	0.430243	N/A	0.430243
ZNF385B	0.430303	N/A	0.430303
TRADD	0.430325	N/A	0.430325
HNRNPLL	0.430349	N/A	0.430349
ASXL2	0.430352	N/A	0.430352
RBPJL	0.43036	N/A	0.43036
TNIK	0.430454	N/A	0.430454
PMM2	0.43046	N/A	0.43046
GAS7	0.430552	N/A	0.430552
CEP112	0.430559	N/A	0.430559
CLBA1	0.430583	N/A	0.430583
SPAM1	0.430595	N/A	0.430595
PPM1H	0.430679	N/A	0.430679
NFATC2	0.430745	N/A	0.430745
IGF2BP2	0.430826	N/A	0.430826
C10orf120	0.430845	N/A	0.430845
DSCAML1	0.430938	N/A	0.430938
STX10	0.430975	N/A	0.430975
WDTC1	0.431055	N/A	0.431055
LARGE1	0.431094	N/A	0.431094
MKS1	0.431373	N/A	0.431373
SLC44A4	0.431529	N/A	0.431529
TAGAP	0.431605	N/A	0.431605
POFUT2	0.431635	N/A	0.431635
H3C1	0.431647	N/A	0.431647
SOGA1	0.431653	N/A	0.431653
GPBP1	0.431655	N/A	0.431655
DOP1B	0.431789	N/A	0.431789
MSRB1	0.431996	N/A	0.431996
SLC24A1	0.432005	N/A	0.432005
OR51S1	0.432045	N/A	0.432045
SNAPC4	0.432071	N/A	0.432071
ASTL	0.432077	N/A	0.432077
ZNF501	0.432263	N/A	0.432263
AOC3	0.432266	N/A	0.432266
SMTNL2	0.432312	N/A	0.432312
SH3BP5	0.432523	N/A	0.432523
ZFP91	0.432534	N/A	0.432534
UBE3D	0.432574	N/A	0.432574
MFSD8	0.432598	N/A	0.432598
ZNF486	0.432656	N/A	0.432656
KIF26A	0.432758	N/A	0.432758
PIK3AP1	0.432765	N/A	0.432765
POLR1G	0.432767	N/A	0.432767
C1QTNF12	0.432794	N/A	0.432794
CD200R1	0.43285	N/A	0.43285
WDR76	0.432856	N/A	0.432856
ITGA11	0.432896	N/A	0.432896
AVPR1B	0.432972	N/A	0.432972
KIF1C	0.4331	N/A	0.4331
OR4K14	0.433134	N/A	0.433134
ROR1	0.433143	N/A	0.433143
ESPNL	0.4332	N/A	0.4332
RLN1	0.43325	N/A	0.43325
SOCS4	0.433263	N/A	0.433263
UGT2A1	0.433293	N/A	0.433293
PLEKHA1	0.433318	N/A	0.433318
SAXO1	0.433395	N/A	0.433395
FRY	0.433407	N/A	0.433407
CHRNB4	0.433547	N/A	0.433547
EN1	0.433596	N/A	0.433596
DGCR6L	0.4336	N/A	0.4336
MAMDC2	0.43361	N/A	0.43361
BMPR2	0.433644	N/A	0.433644
ANXA13	0.433655	N/A	0.433655
EML5	0.433704	N/A	0.433704
BST1	0.433727	N/A	0.433727
FSD1	0.433804	N/A	0.433804
TRIM77	0.433922	N/A	0.433922
CFAP410	0.433941	N/A	0.433941
GPLD1	0.43398	N/A	0.43398
C9orf50	0.433982	N/A	0.433982
NME8	0.434086	N/A	0.434086
ARIH2	0.434176	N/A	0.434176
CCDC113	0.434294	N/A	0.434294
OR7A10	0.434348	N/A	0.434348
RTP4	0.434385	N/A	0.434385
SMPDL3B	0.43443	N/A	0.43443
OR5M9	0.434483	N/A	0.434483
CHTF18	0.434489	N/A	0.434489
DLX4	0.434536	N/A	0.434536
SPATA18	0.434557	N/A	0.434557
ACSM6	0.434572	N/A	0.434572
CEMIP	0.434572	N/A	0.434572
CACHD1	0.434661	N/A	0.434661
GALNT9	0.43469	N/A	0.43469
SLC17A5	0.434694	N/A	0.434694
TBK1	0.434706	N/A	0.434706
HTR1A	0.434714	N/A	0.434714
OR2T3	0.434859	N/A	0.434859
HTR4	0.43486	N/A	0.43486
CYP8B1	0.434892	N/A	0.434892
PKD1L3	0.434985	N/A	0.434985
GTF3C6	0.434999	N/A	0.434999
PEF1	0.435063	N/A	0.435063
IP6K1	0.435299	N/A	0.435299
GALR2	0.435357	N/A	0.435357
PDIA2	0.435406	N/A	0.435406
FAM210A	0.435463	N/A	0.435463
PPFIA4	0.435523	N/A	0.435523
UBE3B	0.435529	N/A	0.435529
PCSK4	0.435699	N/A	0.435699
TBRG1	0.435704	N/A	0.435704
SP7	0.435759	N/A	0.435759
FBXL2	0.435867	N/A	0.435867
PRB4	0.43593	N/A	0.43593
CSF1	0.435959	N/A	0.435959
CEACAM1	0.435994	N/A	0.435994
CLCN3	0.436004	N/A	0.436004
CASP2	0.436005	N/A	0.436005
PLA2G6	0.436115	N/A	0.436115
LDLR	0.436173	N/A	0.436173
KLHDC9	0.436238	N/A	0.436238
CHID1	0.436275	N/A	0.436275
CDYL	0.436283	N/A	0.436283
SLC38A7	0.436285	N/A	0.436285
CAMSAP3	0.436382	N/A	0.436382
DNAJC6	0.436438	N/A	0.436438
TAS2R9	0.436438	N/A	0.436438
MAU2	0.436486	N/A	0.436486
FRAT2	0.436519	N/A	0.436519
SEC23B	0.436547	N/A	0.436547
ZBTB8OS	0.436586	N/A	0.436586
DPH2	0.436785	N/A	0.436785
MLC1	0.436789	N/A	0.436789
TBC1D7-LOC100130357	0.436796	N/A	0.436796
RNF114	0.436838	N/A	0.436838
ZFP30	0.43687	N/A	0.43687
PHF21B	0.4369	N/A	0.4369
ZNF48	0.436982	N/A	0.436982
FGF18	0.436983	N/A	0.436983
OSMR	0.43715	N/A	0.43715
LONP1	0.437154	N/A	0.437154
ZSCAN12	0.437243	N/A	0.437243
NDUFAF2	0.437276	N/A	0.437276
OR10X1	0.437314	N/A	0.437314
PACSIN3	0.437398	N/A	0.437398
OR10K1	0.437407	N/A	0.437407
HSD17B3	0.437445	N/A	0.437445
NHS	0.437645	N/A	0.437645
TNFRSF10A	0.437663	N/A	0.437663
KMT2B	0.437674	N/A	0.437674
ECSIT	0.437675	N/A	0.437675
SPRING1	0.43781	N/A	0.43781
MTMR10	0.437811	N/A	0.437811
RPAP3	0.437838	N/A	0.437838
CFAP36	0.437916	N/A	0.437916
HPS5	0.437938	N/A	0.437938
TARBP1	0.438024	N/A	0.438024
CACNG1	0.438171	N/A	0.438171
DDX5	0.438351	N/A	0.438351
RILPL1	0.438416	N/A	0.438416
NPDC1	0.438426	N/A	0.438426
TM4SF1	0.438442	N/A	0.438442
CMKLR1	0.438483	N/A	0.438483
ZNF701	0.438508	N/A	0.438508
OCLN	0.438555	N/A	0.438555
PITPNM1	0.438575	N/A	0.438575
STX6	0.438601	N/A	0.438601
ZNF518B	0.43865	N/A	0.43865
NRM	0.438751	N/A	0.438751
C17orf107	0.438763	N/A	0.438763
LMX1A	0.438869	N/A	0.438869
PNO1	0.43887	N/A	0.43887
SULT2A1	0.438898	N/A	0.438898
MCHR1	0.43895	N/A	0.43895
KRTAP21-1	0.438953	N/A	0.438953
KMO	0.438977	N/A	0.438977
XYLB	0.43926	N/A	0.43926
OPLAH	0.439321	N/A	0.439321
CCNK	0.439368	N/A	0.439368
SCAMP3	0.439389	N/A	0.439389
TSR1	0.439431	N/A	0.439431
SLC44A3	0.439436	N/A	0.439436
LILRB3	0.439477	N/A	0.439477
SCRT2	0.439636	N/A	0.439636
FFAR4	0.439682	N/A	0.439682
NFRKB	0.439756	N/A	0.439756
OR10H3	0.439764	N/A	0.439764
HSPA9	0.43978	N/A	0.43978
SLC1A7	0.439813	N/A	0.439813
SOGA3	0.439874	N/A	0.439874
RTF2	0.439919	N/A	0.439919
KCNK1	0.439962	N/A	0.439962
FASLG	0.440017	N/A	0.440017
RXFP1	0.440043	N/A	0.440043
MMUT	0.440121	N/A	0.440121
FANCC	0.440125	N/A	0.440125
SFN	0.440164	N/A	0.440164
CORO1A	0.440256	N/A	0.440256
MUC20	0.440272	N/A	0.440272
ERC2	0.440302	N/A	0.440302
KIT	0.440395	N/A	0.440395
TOB2	0.440544	N/A	0.440544
CARM1	0.440652	N/A	0.440652
AADACL3	0.440708	N/A	0.440708
ZNF350	0.440732	N/A	0.440732
GBP5	0.440747	N/A	0.440747
TBCE	0.440759	N/A	0.440759
PGBD3	0.440763	N/A	0.440763
EHD1	0.440781	N/A	0.440781
OR1A1	0.440843	N/A	0.440843
CCNT2	0.440878	N/A	0.440878
DYNC1LI2	0.441021	N/A	0.441021
VASH1	0.441098	N/A	0.441098
LRRCC1	0.441154	N/A	0.441154
RTN2	0.441219	N/A	0.441219
SPATA32	0.441232	N/A	0.441232
ITPRID2	0.441232	N/A	0.441232
APLP2	0.441237	N/A	0.441237
ENTPD6	0.441271	N/A	0.441271
STPG3	0.441337	N/A	0.441337
NXPE1	0.44136	N/A	0.44136
EXOC3L2	0.441398	N/A	0.441398
KRTAP29-1	0.441443	N/A	0.441443
FAM76A	0.441597	N/A	0.441597
FAM169B	0.441629	N/A	0.441629
DDX23	0.441664	N/A	0.441664
GTPBP8	0.441705	N/A	0.441705
MTX1	0.441733	N/A	0.441733
RBMXL2	0.441767	N/A	0.441767
MLLT1	0.441782	N/A	0.441782
RGP1	0.441854	N/A	0.441854
SYDE2	0.441861	N/A	0.441861
NDUFV3	0.442026	N/A	0.442026
SPDYE4	0.442081	N/A	0.442081
ZNF660-ZNF197	0.442094	N/A	0.442094
ZNHIT2	0.442133	N/A	0.442133
GYPC	0.44221	N/A	0.44221
PLCXD3	0.442258	N/A	0.442258
DDX19B	0.442302	N/A	0.442302
ZNF8	0.442308	N/A	0.442308
ACY3	0.442327	N/A	0.442327
DBF4	0.442332	N/A	0.442332
ZNF629	0.442339	N/A	0.442339
IGDCC3	0.44239	N/A	0.44239
GPC2	0.442445	N/A	0.442445
ADAMTS9	0.442518	N/A	0.442518
LUC7L	0.442589	N/A	0.442589
ZNF391	0.442634	N/A	0.442634
INAVA	0.442638	N/A	0.442638
ZNF326	0.442655	N/A	0.442655
KLHDC7A	0.442668	N/A	0.442668
EPHX4	0.442741	N/A	0.442741
COL15A1	0.442748	N/A	0.442748
PTCD1	0.442774	N/A	0.442774
ASCL1	0.442828	N/A	0.442828
PTPRU	0.442834	N/A	0.442834
RWDD2B	0.442941	N/A	0.442941
UQCC1	0.442941	N/A	0.442941
KIAA0513	0.442971	N/A	0.442971
XAF1	0.443004	N/A	0.443004
CDK17	0.443023	N/A	0.443023
PRORP	0.443104	N/A	0.443104
MYADML2	0.443186	N/A	0.443186
PNPLA7	0.443233	N/A	0.443233
GALNTL5	0.443265	N/A	0.443265
DHPS	0.443353	N/A	0.443353
CLEC3A	0.44337	N/A	0.44337
LMNB2	0.443423	N/A	0.443423
RAB37	0.443424	N/A	0.443424
OR4S1	0.443437	N/A	0.443437
ELL2	0.443448	N/A	0.443448
FAM83D	0.443468	N/A	0.443468
ST3GAL5	0.443483	N/A	0.443483
NSUN3	0.443566	N/A	0.443566
SEC23IP	0.443582	N/A	0.443582
STK36	0.443599	N/A	0.443599
PRR12	0.443626	N/A	0.443626
VWA8	0.443651	N/A	0.443651
LOXL1	0.443772	N/A	0.443772
ZSCAN23	0.44389	N/A	0.44389
CAPN1	0.443943	N/A	0.443943
SCARF2	0.443948	N/A	0.443948
IFT43	0.443967	N/A	0.443967
VCX	0.443979	N/A	0.443979
ZNF839	0.44398	N/A	0.44398
TDRD1	0.44425	N/A	0.44425
TARP	0.444278	N/A	0.444278
RPL32	0.444379	N/A	0.444379
ZNF416	0.444456	N/A	0.444456
CCZ1B	0.444501	N/A	0.444501
KLF10	0.444506	N/A	0.444506
SLC9A1	0.44458	N/A	0.44458
SLC23A3	0.444608	N/A	0.444608
CEBPA	0.444634	N/A	0.444634
TAS2R19	0.444763	N/A	0.444763
PLEKHG2	0.444769	N/A	0.444769
IKBIP	0.444843	N/A	0.444843
PTGFR	0.444864	N/A	0.444864
BCS1L	0.444931	N/A	0.444931
IL3RA	0.444967	N/A	0.444967
CCDC92	0.445037	N/A	0.445037
ACTR3C	0.445126	N/A	0.445126
PLXNA1	0.445128	N/A	0.445128
ITGB1	0.445198	N/A	0.445198
TNC	0.445295	N/A	0.445295
SELPLG	0.445467	N/A	0.445467
SSTR4	0.445478	N/A	0.445478
AATK	0.445552	N/A	0.445552
ALDH4A1	0.44557	N/A	0.44557
SHTN1	0.445581	N/A	0.445581
HCRT	0.445628	N/A	0.445628
TUBA1C	0.445724	N/A	0.445724
LYPD3	0.445889	N/A	0.445889
PIK3C2B	0.445941	N/A	0.445941
SCN1B	0.445967	N/A	0.445967
WDR37	0.44598	N/A	0.44598
KLHL14	0.446011	N/A	0.446011
ITGA3	0.446021	N/A	0.446021
IFRD1	0.44621	N/A	0.44621
KLHL30	0.446216	N/A	0.446216
CFAP100	0.446227	N/A	0.446227
GAS1	0.446409	N/A	0.446409
SH2B3	0.446463	N/A	0.446463
ZNF675	0.446611	N/A	0.446611
C17orf77	0.446665	N/A	0.446665
CRISPLD1	0.446666	N/A	0.446666
OR9Q1	0.446735	N/A	0.446735
GPRIN1	0.446763	N/A	0.446763
KNG1	0.446826	N/A	0.446826
PPM1A	0.44697	N/A	0.44697
KRT13	0.446982	N/A	0.446982
OR4N5	0.447014	N/A	0.447014
CDC37	0.447181	N/A	0.447181
OR1L6	0.447271	N/A	0.447271
RBAK-RBAKDN	0.447352	N/A	0.447352
PSG11	0.447418	N/A	0.447418
INSL3	0.447479	N/A	0.447479
CORT	0.447512	N/A	0.447512
KRTAP5-1	0.447606	N/A	0.447606
ZBTB21	0.447639	N/A	0.447639
STARD6	0.447645	N/A	0.447645
PDK2	0.447658	N/A	0.447658
CDH24	0.447842	N/A	0.447842
SPECC1	0.447872	N/A	0.447872
CASZ1	0.447945	N/A	0.447945
OBP2A	0.448054	N/A	0.448054
RAG1	0.448193	N/A	0.448193
THRAP3	0.44822	N/A	0.44822
TRIM37	0.448248	N/A	0.448248
GTF2A1L	0.448314	N/A	0.448314
ABCB9	0.448393	N/A	0.448393
SHISA5	0.448414	N/A	0.448414
KRTAP5-9	0.448419	N/A	0.448419
PDE5A	0.44843	N/A	0.44843
SPRY4	0.448677	N/A	0.448677
ABCC5	0.448711	N/A	0.448711
TDGF1	0.448735	N/A	0.448735
APLP1	0.448735	N/A	0.448735
AHRR	0.448787	N/A	0.448787
NKX6-2	0.448818	N/A	0.448818
KRT8	0.448882	N/A	0.448882
FBL	0.448929	N/A	0.448929
VSIG10L2	0.44895	N/A	0.44895
CACNG6	0.448977	N/A	0.448977
GET1-SH3BGR	0.449035	N/A	0.449035
ZNF574	0.449082	N/A	0.449082
RBMXL1	0.449126	N/A	0.449126
NDUFS3	0.449135	N/A	0.449135
MTNR1B	0.449213	N/A	0.449213
HAT1	0.449246	N/A	0.449246
MECP2	0.449272	N/A	0.449272
YRDC	0.4493	N/A	0.4493
HECW2	0.449312	N/A	0.449312
NRIP1	0.449368	N/A	0.449368
SGCA	0.449533	N/A	0.449533
PRAMEF19	0.44957	N/A	0.44957
DCAF12	0.44958	N/A	0.44958
NUFIP1	0.449646	N/A	0.449646
CFAP251	0.449693	N/A	0.449693
KRT33B	0.449713	N/A	0.449713
TRAPPC11	0.449739	N/A	0.449739
BCL3	0.449881	N/A	0.449881
POU1F1	0.449914	N/A	0.449914
MGAT4B	0.449928	N/A	0.449928
CFAP221	0.449947	N/A	0.449947
OR2A2	0.449956	N/A	0.449956
PDK1	0.449967	N/A	0.449967
UPP2	0.450149	N/A	0.450149
SLC22A4	0.450172	N/A	0.450172
ZNF547	0.450228	N/A	0.450228
DDX55	0.450228	N/A	0.450228
MYH7B	0.450338	N/A	0.450338
GHR	0.450368	N/A	0.450368
ZNF496	0.450372	N/A	0.450372
ANKRD10	0.450375	N/A	0.450375
ZNF485	0.450598	N/A	0.450598
OSM	0.450607	N/A	0.450607
TAS2R30	0.450634	N/A	0.450634
GHITM	0.450673	N/A	0.450673
PCDHB8	0.450729	N/A	0.450729
MYO6	0.450743	N/A	0.450743
PAPOLG	0.450745	N/A	0.450745
TLCD2	0.450847	N/A	0.450847
TP53INP2	0.450851	N/A	0.450851
SCNN1B	0.450866	N/A	0.450866
GABBR2	0.450879	N/A	0.450879
OR6K3	0.450884	N/A	0.450884
APBB2	0.451005	N/A	0.451005
ZNF451	0.45102	N/A	0.45102
JAKMIP1	0.451057	N/A	0.451057
ANKRD40	0.451138	N/A	0.451138
MFNG	0.451143	N/A	0.451143
ZNF491	0.451215	N/A	0.451215
UNC13C	0.451346	N/A	0.451346
GDAP2	0.451392	N/A	0.451392
TMEM158	0.451419	N/A	0.451419
CACNB4	0.451432	N/A	0.451432
CDR2L	0.451549	N/A	0.451549
C8orf44-SGK3	0.451705	N/A	0.451705
TARM1	0.451739	N/A	0.451739
PDZD7	0.451742	N/A	0.451742
ZNF805	0.451763	N/A	0.451763
GGCT	0.451874	N/A	0.451874
HELT	0.451882	N/A	0.451882
MAJIN	0.45199	N/A	0.45199
SAG	0.452044	N/A	0.452044
SRGAP3	0.452052	N/A	0.452052
ZBTB7B	0.452114	N/A	0.452114
PTTG2	0.452198	N/A	0.452198
CCDC27	0.452465	N/A	0.452465
SCNN1D	0.452516	N/A	0.452516
ADAMTS20	0.452624	N/A	0.452624
ST7	0.452689	N/A	0.452689
CABLES2	0.452701	N/A	0.452701
CYB5D2	0.45272	N/A	0.45272
ADAMTS6	0.45275	N/A	0.45275
MAST4	0.452778	N/A	0.452778
TMED9	0.452785	N/A	0.452785
TRAF1	0.452829	N/A	0.452829
GFI1	0.452856	N/A	0.452856
CBR3	0.452914	N/A	0.452914
LSP1	0.452914	N/A	0.452914
C1orf131	0.452916	N/A	0.452916
ITIH1	0.453015	N/A	0.453015
SETD1B	0.453069	N/A	0.453069
FAM161B	0.453093	N/A	0.453093
ZNF248	0.453153	N/A	0.453153
TBPL2	0.453332	N/A	0.453332
PDCD11	0.453377	N/A	0.453377
SKP2	0.453405	N/A	0.453405
CAST	0.453413	N/A	0.453413
SLC35F3	0.453488	N/A	0.453488
SYPL2	0.453497	N/A	0.453497
FAM181A	0.453503	N/A	0.453503
PBX2	0.453546	N/A	0.453546
TTBK1	0.453707	N/A	0.453707
ST3GAL1	0.453713	N/A	0.453713
SEC31A	0.453772	N/A	0.453772
DCP1B	0.453858	N/A	0.453858
FBXL22	0.4539	N/A	0.4539
NEU2	0.453915	N/A	0.453915
LGMN	0.453947	N/A	0.453947
A1CF	0.453989	N/A	0.453989
ZBTB1	0.453992	N/A	0.453992
FBN1	0.454009	N/A	0.454009
DYM	0.454031	N/A	0.454031
ADAM18	0.45405	N/A	0.45405
SIGLEC6	0.454073	N/A	0.454073
TMEM135	0.454078	N/A	0.454078
CHAMP1	0.454111	N/A	0.454111
AP5M1	0.454147	N/A	0.454147
TRAM1L1	0.454315	N/A	0.454315
HABP4	0.454403	N/A	0.454403
FOXN1	0.454428	N/A	0.454428
DNAAF4	0.454514	N/A	0.454514
RANBP10	0.454571	N/A	0.454571
NPC2	0.454571	N/A	0.454571
PMF1	0.454747	N/A	0.454747
TMEM216	0.454801	N/A	0.454801
GBP2	0.454826	N/A	0.454826
STX7	0.454891	N/A	0.454891
ACSL3	0.454925	N/A	0.454925
ART3	0.454972	N/A	0.454972
TENT5C	0.454976	N/A	0.454976
ZBTB4	0.454979	N/A	0.454979
ELMO2	0.455037	N/A	0.455037
SLC43A2	0.455051	N/A	0.455051
SLC28A3	0.455166	N/A	0.455166
DMRTC2	0.455257	N/A	0.455257
IFNA16	0.455321	N/A	0.455321
BIN1	0.455331	N/A	0.455331
KDM1A	0.455333	N/A	0.455333
PLAG1	0.455376	N/A	0.455376
AJM1	0.455405	N/A	0.455405
NMI	0.45542	N/A	0.45542
SIAH2	0.455488	N/A	0.455488
CCDC74B	0.45551	N/A	0.45551
ADNP2	0.455525	N/A	0.455525
KERA	0.455583	N/A	0.455583
PHF1	0.455609	N/A	0.455609
RBM12	0.455642	N/A	0.455642
MTPAP	0.455657	N/A	0.455657
RMI1	0.455694	N/A	0.455694
RETSAT	0.455765	N/A	0.455765
HNRNPA0	0.455785	N/A	0.455785
NAT10	0.455795	N/A	0.455795
TICRR	0.455861	N/A	0.455861
P3H3	0.455973	N/A	0.455973
PHAX	0.456023	N/A	0.456023
BTBD19	0.456026	N/A	0.456026
ZFAND2A	0.456034	N/A	0.456034
MLPH	0.456118	N/A	0.456118
ACOD1	0.456198	N/A	0.456198
DNAJB14	0.456212	N/A	0.456212
HOXD9	0.456286	N/A	0.456286
RBBP8NL	0.456327	N/A	0.456327
USP47	0.456348	N/A	0.456348
WDR18	0.456352	N/A	0.456352
GDF11	0.456391	N/A	0.456391
FDXR	0.456412	N/A	0.456412
SACS	0.456429	N/A	0.456429
BMP6	0.456515	N/A	0.456515
CD164	0.456542	N/A	0.456542
PTPN3	0.456551	N/A	0.456551
ZNF410	0.456553	N/A	0.456553
NET1	0.456561	N/A	0.456561
PRSS41	0.456677	N/A	0.456677
OR6C6	0.45669	N/A	0.45669
GPR63	0.456738	N/A	0.456738
FAM98B	0.456749	N/A	0.456749
BEGAIN	0.456824	N/A	0.456824
TMEM199	0.456852	N/A	0.456852
SKIL	0.456885	N/A	0.456885
LYPD6	0.456887	N/A	0.456887
CTNND1	0.456897	N/A	0.456897
TOX2	0.45713	N/A	0.45713
CYP4A22	0.45714	N/A	0.45714
ZMYM4	0.457243	N/A	0.457243
ABTB2	0.457303	N/A	0.457303
APOL1	0.457453	N/A	0.457453
PLEKHA7	0.45768	N/A	0.45768
CTCFL	0.457795	N/A	0.457795
SLC34A2	0.457805	N/A	0.457805
FBLN1	0.457888	N/A	0.457888
KIAA0825	0.457897	N/A	0.457897
PAPPA	0.457971	N/A	0.457971
MXRA5	0.458011	N/A	0.458011
PEX11A	0.458037	N/A	0.458037
ZNF225	0.458121	N/A	0.458121
SERPINE2	0.458259	N/A	0.458259
NPC1L1	0.45826	N/A	0.45826
CSRP1	0.458273	N/A	0.458273
RHCE	0.458279	N/A	0.458279
TRIM13	0.458423	N/A	0.458423
VAPB	0.45843	N/A	0.45843
MDM1	0.458451	N/A	0.458451
DRD4	0.458523	N/A	0.458523
MAN2B1	0.45853	N/A	0.45853
DACT1	0.45854	N/A	0.45854
KCNK5	0.458634	N/A	0.458634
TSSK3	0.458667	N/A	0.458667
PKP4	0.458688	N/A	0.458688
KLF2	0.458761	N/A	0.458761
CELA2B	0.458762	N/A	0.458762
ZNF3	0.458823	N/A	0.458823
POLR2B	0.458876	N/A	0.458876
TBC1D28	0.459156	N/A	0.459156
DNAJA3	0.459208	N/A	0.459208
HSPH1	0.459263	N/A	0.459263
FCHSD1	0.459377	N/A	0.459377
ZFAND4	0.459387	N/A	0.459387
CNTNAP3B	0.459455	N/A	0.459455
PERP	0.459488	N/A	0.459488
UGT8	0.459578	N/A	0.459578
PRDM8	0.459646	N/A	0.459646
PEX14	0.459673	N/A	0.459673
MFSD14B	0.459682	N/A	0.459682
MAGEL2	0.459734	N/A	0.459734
CCDC178	0.459921	N/A	0.459921
LZTS2	0.459947	N/A	0.459947
IFIT3	0.459976	N/A	0.459976
PIGO	0.460051	N/A	0.460051
SLC16A10	0.460115	N/A	0.460115
SLC27A5	0.460115	N/A	0.460115
CSNKA2IP	0.460236	N/A	0.460236
C4orf3	0.460273	N/A	0.460273
PDCD7	0.460309	N/A	0.460309
GKN2	0.46033	N/A	0.46033
ZKSCAN1	0.460411	N/A	0.460411
ACSBG2	0.460478	N/A	0.460478
COL5A1	0.460497	N/A	0.460497
HOMER1	0.460504	N/A	0.460504
OR5R1	0.460556	N/A	0.460556
RBMXL3	0.46057	N/A	0.46057
TFPI2	0.460636	N/A	0.460636
CTBP1	0.460637	N/A	0.460637
CCDC47	0.460743	N/A	0.460743
IQCD	0.46079	N/A	0.46079
POC5	0.460809	N/A	0.460809
UGT2B4	0.460817	N/A	0.460817
EHBP1	0.460851	N/A	0.460851
CHRNA1	0.460951	N/A	0.460951
NCAM1	0.460983	N/A	0.460983
PLXDC1	0.461136	N/A	0.461136
OR2T1	0.461155	N/A	0.461155
C2CD2	0.461177	N/A	0.461177
LRRC30	0.461189	N/A	0.461189
PNPLA8	0.461211	N/A	0.461211
NREP	0.461264	N/A	0.461264
RALGDS	0.461413	N/A	0.461413
GGA3	0.46149	N/A	0.46149
DNAJC18	0.461704	N/A	0.461704
CNP	0.461757	N/A	0.461757
XPO5	0.461785	N/A	0.461785
LCTL	0.461806	N/A	0.461806
CYB5R4	0.461815	N/A	0.461815
FAM160A1	0.461838	N/A	0.461838
TRPM3	0.461881	N/A	0.461881
CATSPER4	0.461953	N/A	0.461953
FJX1	0.46196	N/A	0.46196
SMG7	0.462058	N/A	0.462058
GUCA2A	0.462134	N/A	0.462134
ARGFX	0.462213	N/A	0.462213
SIRT4	0.462246	N/A	0.462246
PDGFB	0.462254	N/A	0.462254
STAT4	0.462263	N/A	0.462263
SLAIN1	0.46232	N/A	0.46232
OAS3	0.462352	N/A	0.462352
PLEKHA2	0.462421	N/A	0.462421
CUL9	0.462434	N/A	0.462434
RSBN1	0.462552	N/A	0.462552
TSC22D2	0.462628	N/A	0.462628
CD5	0.462691	N/A	0.462691
SVIL	0.462722	N/A	0.462722
FAM160B1	0.462817	N/A	0.462817
CEP63	0.462824	N/A	0.462824
RPL7A	0.462826	N/A	0.462826
EMP2	0.462829	N/A	0.462829
MUC17	0.462854	N/A	0.462854
GPR31	0.462912	N/A	0.462912
HS2ST1	0.462978	N/A	0.462978
FAM53B	0.463136	N/A	0.463136
RRN3	0.463187	N/A	0.463187
CREB3L4	0.463294	N/A	0.463294
ATP7B	0.463323	N/A	0.463323
RTCB	0.463327	N/A	0.463327
ZNF704	0.463339	N/A	0.463339
SKIDA1	0.463361	N/A	0.463361
ANKS4B	0.463391	N/A	0.463391
RANBP3	0.463582	N/A	0.463582
MYH7	0.463587	N/A	0.463587
CACFD1	0.463602	N/A	0.463602
EIF3B	0.463624	N/A	0.463624
ATP13A4	0.463634	N/A	0.463634
TK1	0.463698	N/A	0.463698
ZNF12	0.463729	N/A	0.463729
ANP32C	0.463759	N/A	0.463759
KLHL28	0.463823	N/A	0.463823
ACOT12	0.463929	N/A	0.463929
RTKN	0.463983	N/A	0.463983
METTL15	0.464001	N/A	0.464001
ZNF606	0.46401	N/A	0.46401
SLITRK5	0.464076	N/A	0.464076
SSNA1	0.464116	N/A	0.464116
PGK2	0.464133	N/A	0.464133
FLVCR2	0.464161	N/A	0.464161
NKPD1	0.464162	N/A	0.464162
SDF2	0.464171	N/A	0.464171
C5orf15	0.464191	N/A	0.464191
SLC1A3	0.464237	N/A	0.464237
BCDIN3D	0.464332	N/A	0.464332
ST14	0.4644	N/A	0.4644
ARHGEF10L	0.464483	N/A	0.464483
SMARCA4	0.464576	N/A	0.464576
GABRG3	0.464582	N/A	0.464582
CYP7A1	0.464585	N/A	0.464585
PHKA1	0.464591	N/A	0.464591
DENND2D	0.4646	N/A	0.4646
MYRIP	0.46461	N/A	0.46461
EGF	0.464616	N/A	0.464616
OR1L1	0.464649	N/A	0.464649
U2SURP	0.464767	N/A	0.464767
IRX6	0.464817	N/A	0.464817
SRPRB	0.464874	N/A	0.464874
PXYLP1	0.464893	N/A	0.464893
FAM217B	0.464906	N/A	0.464906
JRK	0.464907	N/A	0.464907
MRM2	0.464986	N/A	0.464986
FBF1	0.465062	N/A	0.465062
TERT	0.465104	N/A	0.465104
DNAAF3	0.465107	N/A	0.465107
ALX3	0.465393	N/A	0.465393
OR5M11	0.465401	N/A	0.465401
ZNF497	0.465427	N/A	0.465427
MAP10	0.465495	N/A	0.465495
VPS37A	0.46552	N/A	0.46552
GINS2	0.465587	N/A	0.465587
STK40	0.465601	N/A	0.465601
INPP5J	0.465614	N/A	0.465614
SUZ12	0.465707	N/A	0.465707
CREB3L2	0.465885	N/A	0.465885
NUP35	0.465984	N/A	0.465984
GRIK5	0.466052	N/A	0.466052
LAG3	0.46607	N/A	0.46607
LPAR5	0.466095	N/A	0.466095
BRSK2	0.466266	N/A	0.466266
LRRC14B	0.466298	N/A	0.466298
DGAT2	0.466328	N/A	0.466328
TMUB2	0.46637	N/A	0.46637
TUBD1	0.466452	N/A	0.466452
HELB	0.466484	N/A	0.466484
TRAPPC6A	0.466532	N/A	0.466532
ODAPH	0.466542	N/A	0.466542
HEBP2	0.466574	N/A	0.466574
LRRC49	0.46662	N/A	0.46662
ZNF420	0.466624	N/A	0.466624
STXBP3	0.466669	N/A	0.466669
NPBWR2	0.466689	N/A	0.466689
ASXL3	0.466744	N/A	0.466744
NFKBIB	0.466818	N/A	0.466818
PDZD3	0.466841	N/A	0.466841
FAM47E	0.466892	N/A	0.466892
CBR1	0.467047	N/A	0.467047
SHISAL2B	0.467088	N/A	0.467088
ZNF721	0.467147	N/A	0.467147
LRP6	0.467254	N/A	0.467254
PALM2AKAP2	0.467256	N/A	0.467256
IQCA1	0.467311	N/A	0.467311
ATP2C1	0.467316	N/A	0.467316
RAD18	0.467394	N/A	0.467394
POU4F2	0.467474	N/A	0.467474
NSMF	0.467532	N/A	0.467532
GMPR	0.467542	N/A	0.467542
ZCCHC3	0.467585	N/A	0.467585
POLR1A	0.467593	N/A	0.467593
SIN3A	0.467615	N/A	0.467615
ADRB3	0.467671	N/A	0.467671
ARSI	0.467762	N/A	0.467762
DAAM1	0.467774	N/A	0.467774
GABBR1	0.467964	N/A	0.467964
TGFB1I1	0.468069	N/A	0.468069
TNS1	0.468141	N/A	0.468141
ITIH5	0.468163	N/A	0.468163
GNB5	0.468169	N/A	0.468169
GATA4	0.468233	N/A	0.468233
PRUNE1	0.468253	N/A	0.468253
SMTN	0.468274	N/A	0.468274
MYCT1	0.468276	N/A	0.468276
LOC100996750	0.468327	N/A	0.468327
DSPP	0.468414	N/A	0.468414
SDK2	0.468505	N/A	0.468505
CCRL2	0.468508	N/A	0.468508
TERF2	0.468533	N/A	0.468533
PRXL2B	0.468536	N/A	0.468536
SLC39A14	0.468548	N/A	0.468548
ADPRH	0.468631	N/A	0.468631
PRCC	0.468694	N/A	0.468694
PBX4	0.46876	N/A	0.46876
CD37	0.4688	N/A	0.4688
OR2Y1	0.468819	N/A	0.468819
GRK7	0.468837	N/A	0.468837
EBLN1	0.468843	N/A	0.468843
SLC52A3	0.468958	N/A	0.468958
COIL	0.468958	N/A	0.468958
SLC25A31	0.468968	N/A	0.468968
TRIM26	0.468972	N/A	0.468972
B3GNT7	0.468973	N/A	0.468973
GPER1	0.469031	N/A	0.469031
PAAF1	0.469044	N/A	0.469044
DCN	0.469115	N/A	0.469115
HDHD2	0.469136	N/A	0.469136
OR6C2	0.469248	N/A	0.469248
RFC2	0.469301	N/A	0.469301
RFTN2	0.469511	N/A	0.469511
WNT11	0.469521	N/A	0.469521
CNKSR3	0.469639	N/A	0.469639
ATP5MF-PTCD1	0.469656	N/A	0.469656
ICAM4	0.469672	N/A	0.469672
IFNL3	0.469682	N/A	0.469682
ZNF136	0.469694	N/A	0.469694
SBSPON	0.469707	N/A	0.469707
DCTD	0.46974	N/A	0.46974
CPN1	0.469762	N/A	0.469762
BPI	0.469777	N/A	0.469777
PROZ	0.469852	N/A	0.469852
WNT3A	0.46989	N/A	0.46989
PNN	0.469906	N/A	0.469906
HEATR3	0.469925	N/A	0.469925
XXYLT1	0.47013	N/A	0.47013
CLCN7	0.470172	N/A	0.470172
SERPINA10	0.470184	N/A	0.470184
FAM240A	0.47023	N/A	0.47023
CLEC12B	0.470253	N/A	0.470253
OR10V1	0.470583	N/A	0.470583
ZNF732	0.470619	N/A	0.470619
CEP250	0.470625	N/A	0.470625
WDR75	0.470659	N/A	0.470659
TRAF3IP3	0.470705	N/A	0.470705
GPR25	0.470743	N/A	0.470743
RSPH4A	0.470799	N/A	0.470799
ZNF781	0.470809	N/A	0.470809
FGFBP3	0.470843	N/A	0.470843
BCL2L14	0.470844	N/A	0.470844
PSG1	0.470915	N/A	0.470915
IRX1	0.470916	N/A	0.470916
LMO2	0.470933	N/A	0.470933
GPCPD1	0.470937	N/A	0.470937
AP1AR	0.470949	N/A	0.470949
IRAK1BP1	0.470971	N/A	0.470971
SLC6A12	0.471112	N/A	0.471112
FAM90A1	0.471132	N/A	0.471132
FNIP2	0.471193	N/A	0.471193
ZNF154	0.471252	N/A	0.471252
PTPN21	0.471358	N/A	0.471358
FIP1L1	0.471417	N/A	0.471417
METTL24	0.471462	N/A	0.471462
TRIM66	0.471471	N/A	0.471471
YAP1	0.471491	N/A	0.471491
CIBAR2	0.471509	N/A	0.471509
PACS1	0.471609	N/A	0.471609
CAPN9	0.471686	N/A	0.471686
C11orf65	0.471724	N/A	0.471724
CFAP61	0.47178	N/A	0.47178
RNF149	0.471912	N/A	0.471912
PRPF39	0.471953	N/A	0.471953
OR13C5	0.472017	N/A	0.472017
SIGLEC1	0.472174	N/A	0.472174
ZNF829	0.472227	N/A	0.472227
SLC18A1	0.472455	N/A	0.472455
SUN5	0.47249	N/A	0.47249
DDI1	0.472561	N/A	0.472561
ASB1	0.472614	N/A	0.472614
PGS1	0.472657	N/A	0.472657
NECAB3	0.472671	N/A	0.472671
P2RY13	0.472712	N/A	0.472712
ZDHHC2	0.472788	N/A	0.472788
ZBED5	0.47279	N/A	0.47279
HS3ST3B1	0.472803	N/A	0.472803
TMIGD2	0.472823	N/A	0.472823
PRKCSH	0.472919	N/A	0.472919
CCDC102A	0.472985	N/A	0.472985
ASCL5	0.473003	N/A	0.473003
GLI1	0.473017	N/A	0.473017
NLRP7	0.473036	N/A	0.473036
CAP1	0.473051	N/A	0.473051
TROAP	0.473079	N/A	0.473079
KCNQ2	0.473159	N/A	0.473159
RPF1	0.473275	N/A	0.473275
PRAM1	0.47329	N/A	0.47329
EDN2	0.473297	N/A	0.473297
MEIS3	0.473329	N/A	0.473329
CD48	0.473431	N/A	0.473431
TMEM237	0.473437	N/A	0.473437
LRIF1	0.473446	N/A	0.473446
TMEM115	0.473464	N/A	0.473464
THAP10	0.473506	N/A	0.473506
LTC4S	0.473534	N/A	0.473534
CLUAP1	0.47357	N/A	0.47357
IGLON5	0.473592	N/A	0.473592
HOXD8	0.473601	N/A	0.473601
ARCN1	0.473708	N/A	0.473708
TBC1D2B	0.473708	N/A	0.473708
KCNAB1	0.47375	N/A	0.47375
TRIM33	0.473818	N/A	0.473818
PODXL2	0.473835	N/A	0.473835
NLRP8	0.474083	N/A	0.474083
MTUS2	0.474163	N/A	0.474163
CYHR1	0.474174	N/A	0.474174
FKBP6	0.474251	N/A	0.474251
FBXO17	0.474533	N/A	0.474533
BMERB1	0.474593	N/A	0.474593
NPAS2	0.474595	N/A	0.474595
GFM2	0.474611	N/A	0.474611
LGALS13	0.474671	N/A	0.474671
COQ4	0.474691	N/A	0.474691
GHSR	0.474735	N/A	0.474735
SLC17A4	0.474742	N/A	0.474742
NCF4	0.474792	N/A	0.474792
UBE2Q1	0.474798	N/A	0.474798
SMARCAL1	0.474807	N/A	0.474807
UGT2A2	0.47486	N/A	0.47486
PPFIA3	0.474901	N/A	0.474901
GPR20	0.474901	N/A	0.474901
RBM12B	0.475044	N/A	0.475044
ZNF383	0.475189	N/A	0.475189
PMFBP1	0.475265	N/A	0.475265
PPIP5K2	0.475283	N/A	0.475283
DUSP16	0.475284	N/A	0.475284
ELOA2	0.475301	N/A	0.475301
MSLN	0.475341	N/A	0.475341
ALOX5AP	0.475406	N/A	0.475406
GDF7	0.475456	N/A	0.475456
FGD6	0.475483	N/A	0.475483
AGK	0.47557	N/A	0.47557
SSC4D	0.475589	N/A	0.475589
GAPDHS	0.475855	N/A	0.475855
CBX8	0.475946	N/A	0.475946
CHAF1B	0.475999	N/A	0.475999
COG2	0.476129	N/A	0.476129
MAP3K3	0.476177	N/A	0.476177
C1orf198	0.47622	N/A	0.47622
KLF1	0.47622	N/A	0.47622
RUSC2	0.476232	N/A	0.476232
CLEC4F	0.476268	N/A	0.476268
H1-7	0.476355	N/A	0.476355
PROB1	0.476458	N/A	0.476458
SCFD1	0.476633	N/A	0.476633
ZNF282	0.476675	N/A	0.476675
MRGPRX3	0.476729	N/A	0.476729
SLC25A45	0.476742	N/A	0.476742
CENPS	0.476766	N/A	0.476766
CNOT4	0.47682	N/A	0.47682
MRGPRX4	0.476886	N/A	0.476886
RSAD1	0.476963	N/A	0.476963
ALS2	0.476982	N/A	0.476982
VPS50	0.476984	N/A	0.476984
CRYBA1	0.477012	N/A	0.477012
MIEF1	0.477028	N/A	0.477028
ATP13A3	0.477219	N/A	0.477219
CCDC9	0.477228	N/A	0.477228
OARD1	0.47723	N/A	0.47723
PCDHA2	0.477233	N/A	0.477233
MTX3	0.477241	N/A	0.477241
SETD3	0.477265	N/A	0.477265
IMMT	0.477537	N/A	0.477537
COQ9	0.47755	N/A	0.47755
HIPK3	0.477557	N/A	0.477557
L3MBTL3	0.477574	N/A	0.477574
LCT	0.477632	N/A	0.477632
DPY19L2	0.477679	N/A	0.477679
QPCTL	0.477689	N/A	0.477689
PHKA2	0.47775	N/A	0.47775
TUSC1	0.477793	N/A	0.477793
CHGA	0.477943	N/A	0.477943
OR5K1	0.477964	N/A	0.477964
PRKCQ	0.478009	N/A	0.478009
TAS2R31	0.478038	N/A	0.478038
OR5AS1	0.478057	N/A	0.478057
COL18A1	0.478105	N/A	0.478105
RBM15	0.47812	N/A	0.47812
KCNQ1	0.478154	N/A	0.478154
CYP2D6	0.478227	N/A	0.478227
DNAJC14	0.478229	N/A	0.478229
INSYN1	0.47825	N/A	0.47825
RBCK1	0.478261	N/A	0.478261
CCDC153	0.478282	N/A	0.478282
L3HYPDH	0.478327	N/A	0.478327
TAF5	0.478341	N/A	0.478341
NOD1	0.478394	N/A	0.478394
FGF1	0.478463	N/A	0.478463
APEH	0.478472	N/A	0.478472
WDR90	0.478521	N/A	0.478521
LTBP3	0.478528	N/A	0.478528
KBTBD8	0.478598	N/A	0.478598
UBXN2B	0.478612	N/A	0.478612
LRRC42	0.478751	N/A	0.478751
ZNF37A	0.478776	N/A	0.478776
ZFPM1	0.478778	N/A	0.478778
CYP2C9	0.478791	N/A	0.478791
CLK3	0.478908	N/A	0.478908
PML	0.47891	N/A	0.47891
LOC645177	0.478952	N/A	0.478952
ERICH6B	0.478959	N/A	0.478959
METTL7B	0.479012	N/A	0.479012
GRHPR	0.479076	N/A	0.479076
PRKCG	0.479096	N/A	0.479096
SLC38A10	0.479161	N/A	0.479161
TAAR6	0.4792	N/A	0.4792
CFAP97	0.479242	N/A	0.479242
OR51V1	0.479254	N/A	0.479254
SENP3	0.479329	N/A	0.479329
TRAPPC3L	0.479462	N/A	0.479462
MAP3K14	0.47948	N/A	0.47948
INSYN2B	0.479799	N/A	0.479799
GOT1L1	0.479806	N/A	0.479806
MCF2L2	0.479834	N/A	0.479834
ZNF302	0.479846	N/A	0.479846
CHMP1A	0.479934	N/A	0.479934
TBC1D9B	0.479949	N/A	0.479949
SOX9	0.479976	N/A	0.479976
HGS	0.480039	N/A	0.480039
MKX	0.480045	N/A	0.480045
ARHGEF33	0.480069	N/A	0.480069
CYP2B6	0.48012	N/A	0.48012
SPATA22	0.480156	N/A	0.480156
RCC1	0.480199	N/A	0.480199
UCHL5	0.480271	N/A	0.480271
HS1BP3	0.480376	N/A	0.480376
CACNA1E	0.480594	N/A	0.480594
CELF2	0.480629	N/A	0.480629
SEC16B	0.480633	N/A	0.480633
NUTM1	0.480663	N/A	0.480663
GALNT4	0.480663	N/A	0.480663
POLD2	0.480766	N/A	0.480766
ABHD11	0.480827	N/A	0.480827
SRRM4	0.480868	N/A	0.480868
NEIL3	0.480874	N/A	0.480874
ZNF835	0.480989	N/A	0.480989
FMO5	0.481002	N/A	0.481002
HIBADH	0.481048	N/A	0.481048
MCM6	0.481064	N/A	0.481064
RNF34	0.481094	N/A	0.481094
SLC7A5	0.4811	N/A	0.4811
SLC27A2	0.481116	N/A	0.481116
PATZ1	0.481178	N/A	0.481178
ERC1	0.481241	N/A	0.481241
AGO4	0.481279	N/A	0.481279
HSPA4L	0.481288	N/A	0.481288
GRAMD2A	0.48136	N/A	0.48136
GLMP	0.481386	N/A	0.481386
ZNF347	0.481435	N/A	0.481435
DUT	0.48149	N/A	0.48149
NUP93	0.481496	N/A	0.481496
APOA4	0.481511	N/A	0.481511
CDCA4	0.481525	N/A	0.481525
CHSY3	0.481758	N/A	0.481758
SIGLEC9	0.481771	N/A	0.481771
AMER2	0.481782	N/A	0.481782
SPN	0.481836	N/A	0.481836
STAMBP	0.481866	N/A	0.481866
FKBP11	0.481875	N/A	0.481875
SLC35B2	0.481888	N/A	0.481888
ZNF253	0.4819	N/A	0.4819
LEFTY2	0.481933	N/A	0.481933
MYO5A	0.481977	N/A	0.481977
GRSF1	0.48207	N/A	0.48207
TSHZ2	0.482079	N/A	0.482079
TMEM38A	0.482361	N/A	0.482361
STK16	0.482364	N/A	0.482364
OR6Y1	0.482405	N/A	0.482405
PHC2	0.482542	N/A	0.482542
PIP4K2B	0.482581	N/A	0.482581
PIP4K2C	0.482666	N/A	0.482666
ARHGAP28	0.482692	N/A	0.482692
HYAL3	0.48276	N/A	0.48276
GTF3C2	0.482801	N/A	0.482801
SLC35E4	0.48289	N/A	0.48289
ITSN2	0.482905	N/A	0.482905
CYP3A4	0.482938	N/A	0.482938
BLOC1S4	0.482985	N/A	0.482985
PLIN1	0.48301	N/A	0.48301
ANKRD53	0.483037	N/A	0.483037
MEF2A	0.483142	N/A	0.483142
TRABD2B	0.483195	N/A	0.483195
DENND6A	0.483255	N/A	0.483255
SHOC1	0.483291	N/A	0.483291
THAP4	0.483304	N/A	0.483304
CCDC150	0.483314	N/A	0.483314
TMOD1	0.483336	N/A	0.483336
TXNDC15	0.483358	N/A	0.483358
TNS4	0.483379	N/A	0.483379
PPP1R18	0.483474	N/A	0.483474
KCNAB3	0.483502	N/A	0.483502
HSF2BP	0.483561	N/A	0.483561
ZBTB3	0.483668	N/A	0.483668
OR11H6	0.483702	N/A	0.483702
EGFL8	0.483762	N/A	0.483762
DNAH3	0.483797	N/A	0.483797
SHOX	0.483928	N/A	0.483928
RNF157	0.483961	N/A	0.483961
NPR3	0.48399	N/A	0.48399
ADAMDEC1	0.48407	N/A	0.48407
MEF2B	0.484102	N/A	0.484102
STK4	0.48414	N/A	0.48414
GAR1	0.484189	N/A	0.484189
DSE	0.48433	N/A	0.48433
GEN1	0.484413	N/A	0.484413
RO60	0.484561	N/A	0.484561
RFNG	0.484577	N/A	0.484577
PSG3	0.484665	N/A	0.484665
LRRC72	0.484678	N/A	0.484678
EML6	0.484726	N/A	0.484726
ZNF716	0.484782	N/A	0.484782
STIP1	0.484787	N/A	0.484787
ZNF726	0.484859	N/A	0.484859
PIM3	0.485031	N/A	0.485031
SRFBP1	0.485075	N/A	0.485075
HSD17B12	0.48511	N/A	0.48511
ZNF830	0.485226	N/A	0.485226
PHLDB3	0.485307	N/A	0.485307
BMP7	0.485349	N/A	0.485349
CCNYL1	0.48538	N/A	0.48538
INO80C	0.4854	N/A	0.4854
INSYN2A	0.485528	N/A	0.485528
SYNGR2	0.485634	N/A	0.485634
KREMEN2	0.485706	N/A	0.485706
CWC27	0.48574	N/A	0.48574
MFRP	0.485752	N/A	0.485752
PLPP5	0.48576	N/A	0.48576
GNA12	0.485809	N/A	0.485809
CLPB	0.48581	N/A	0.48581
ANKRA2	0.485835	N/A	0.485835
GPR158	0.48587	N/A	0.48587
ZFP28	0.485884	N/A	0.485884
RAMAC	0.485908	N/A	0.485908
VPS9D1	0.486012	N/A	0.486012
NR2E3	0.486021	N/A	0.486021
INHBA	0.486054	N/A	0.486054
AMFR	0.486162	N/A	0.486162
CD19	0.486246	N/A	0.486246
LCE1E	0.486288	N/A	0.486288
SLC2A7	0.486318	N/A	0.486318
SPATS1	0.486393	N/A	0.486393
BEST2	0.486407	N/A	0.486407
CCR3	0.486576	N/A	0.486576
SLC26A9	0.48658	N/A	0.48658
RFTN1	0.486594	N/A	0.486594
NAPEPLD	0.486749	N/A	0.486749
H1-6	0.486756	N/A	0.486756
OR4C15	0.486812	N/A	0.486812
FBXO40	0.486814	N/A	0.486814
TMC5	0.486907	N/A	0.486907
TMPRSS4	0.486915	N/A	0.486915
RMND1	0.486961	N/A	0.486961
FIBCD1	0.487032	N/A	0.487032
PLEKHO2	0.487143	N/A	0.487143
HEG1	0.487244	N/A	0.487244
ZFP2	0.487316	N/A	0.487316
JUND	0.487326	N/A	0.487326
PRRG2	0.487406	N/A	0.487406
EFHD1	0.487523	N/A	0.487523
FAM47E-STBD1	0.487593	N/A	0.487593
ZNF2	0.487799	N/A	0.487799
B3GAT3	0.487921	N/A	0.487921
OR51E2	0.488025	N/A	0.488025
ZSCAN30	0.488034	N/A	0.488034
INSRR	0.488052	N/A	0.488052
HYAL2	0.488102	N/A	0.488102
DLGAP2	0.488197	N/A	0.488197
ATAD5	0.488245	N/A	0.488245
MAP11	0.488354	N/A	0.488354
OPRL1	0.488449	N/A	0.488449
CNR2	0.488492	N/A	0.488492
BUD13	0.488639	N/A	0.488639
MAP7D1	0.488662	N/A	0.488662
THBD	0.488689	N/A	0.488689
ARPC3	0.488782	N/A	0.488782
UNC119	0.488836	N/A	0.488836
DPEP3	0.488923	N/A	0.488923
CMYA5	0.489058	N/A	0.489058
PRLR	0.489069	N/A	0.489069
SPTY2D1	0.489076	N/A	0.489076
ERBB3	0.489081	N/A	0.489081
SMPD1	0.489181	N/A	0.489181
TRMT1	0.489227	N/A	0.489227
CRYBA2	0.489319	N/A	0.489319
LRRN2	0.489367	N/A	0.489367
MAZ	0.489602	N/A	0.489602
ZNF143	0.489621	N/A	0.489621
GZF1	0.489639	N/A	0.489639
TGM1	0.489639	N/A	0.489639
MMACHC	0.489644	N/A	0.489644
TP53I13	0.48965	N/A	0.48965
FCRL4	0.48968	N/A	0.48968
FNDC3B	0.489733	N/A	0.489733
KIFC1	0.489805	N/A	0.489805
NAA80	0.489825	N/A	0.489825
ZFYVE27	0.489924	N/A	0.489924
ZNF737	0.489962	N/A	0.489962
SPTBN4	0.490162	N/A	0.490162
GPD1L	0.490232	N/A	0.490232
HEXB	0.490237	N/A	0.490237
PNLDC1	0.490261	N/A	0.490261
TAS2R3	0.490282	N/A	0.490282
CASP10	0.490309	N/A	0.490309
ATAD3C	0.490327	N/A	0.490327
CADM4	0.490344	N/A	0.490344
VIM	0.490383	N/A	0.490383
ARSK	0.490387	N/A	0.490387
KCTD7	0.490403	N/A	0.490403
ZYG11A	0.490416	N/A	0.490416
RXYLT1	0.490571	N/A	0.490571
FAM81A	0.490605	N/A	0.490605
OSBPL10	0.490657	N/A	0.490657
NDE1	0.490675	N/A	0.490675
DMRTA2	0.490729	N/A	0.490729
FUZ	0.490756	N/A	0.490756
STAC3	0.49079	N/A	0.49079
AGTR1	0.490795	N/A	0.490795
ZNF709	0.490907	N/A	0.490907
DYNC1H1	0.490935	N/A	0.490935
BCAR1	0.49105	N/A	0.49105
DHX30	0.49105	N/A	0.49105
SMYD5	0.491253	N/A	0.491253
IRF2BPL	0.491269	N/A	0.491269
DNAI1	0.491354	N/A	0.491354
TENT5B	0.491354	N/A	0.491354
NAT1	0.491408	N/A	0.491408
GLOD4	0.491491	N/A	0.491491
DNAH1	0.491529	N/A	0.491529
GAREM1	0.491548	N/A	0.491548
KNL1	0.491627	N/A	0.491627
MORC2	0.491651	N/A	0.491651
AGR3	0.491695	N/A	0.491695
RBM47	0.491728	N/A	0.491728
PDS5A	0.491765	N/A	0.491765
AARD	0.491838	N/A	0.491838
STRC	0.491839	N/A	0.491839
WIPF1	0.491847	N/A	0.491847
PLCE1	0.491968	N/A	0.491968
E4F1	0.49201	N/A	0.49201
GLP1R	0.4921	N/A	0.4921
SURF6	0.492106	N/A	0.492106
ZNF852	0.492116	N/A	0.492116
SLC25A48	0.49219	N/A	0.49219
NLN	0.492335	N/A	0.492335
POLR2M	0.492383	N/A	0.492383
ASTE1	0.49248	N/A	0.49248
BHMT	0.492515	N/A	0.492515
OR2T12	0.492574	N/A	0.492574
STAT2	0.4926	N/A	0.4926
RNF207	0.492682	N/A	0.492682
APOA1	0.49274	N/A	0.49274
DPP9	0.492761	N/A	0.492761
TMX2	0.492775	N/A	0.492775
B3GALT2	0.492902	N/A	0.492902
SIRT2	0.492916	N/A	0.492916
GUCA1B	0.492964	N/A	0.492964
IRS2	0.492999	N/A	0.492999
PTPN12	0.493033	N/A	0.493033
NACAD	0.493071	N/A	0.493071
PKNOX2	0.493088	N/A	0.493088
FAM114A2	0.493191	N/A	0.493191
TMEM184B	0.493333	N/A	0.493333
INTS1	0.493448	N/A	0.493448
IFT57	0.493602	N/A	0.493602
TEX38	0.493634	N/A	0.493634
PHLPP1	0.49404	N/A	0.49404
TRPV6	0.494071	N/A	0.494071
RMDN3	0.494154	N/A	0.494154
OR51F1	0.494159	N/A	0.494159
AQP5	0.494237	N/A	0.494237
CD84	0.494292	N/A	0.494292
ARID3B	0.494362	N/A	0.494362
EXOSC4	0.494385	N/A	0.494385
MED15	0.494393	N/A	0.494393
PADI2	0.49446	N/A	0.49446
YDJC	0.494518	N/A	0.494518
TMEM247	0.494552	N/A	0.494552
TULP1	0.494578	N/A	0.494578
CDRT1	0.494595	N/A	0.494595
REC8	0.494601	N/A	0.494601
ATF7IP	0.494624	N/A	0.494624
CILK1	0.494648	N/A	0.494648
CD207	0.494651	N/A	0.494651
ATG7	0.494742	N/A	0.494742
METAP2	0.494754	N/A	0.494754
OR1J1	0.494761	N/A	0.494761
CEP85L	0.494842	N/A	0.494842
SQOR	0.494848	N/A	0.494848
ZNF750	0.494863	N/A	0.494863
AFMID	0.494957	N/A	0.494957
DLL4	0.495028	N/A	0.495028
PTPRCAP	0.495169	N/A	0.495169
STIMATE-MUSTN1	0.495178	N/A	0.495178
AKR7A3	0.495232	N/A	0.495232
LIPN	0.495234	N/A	0.495234
TUBAL3	0.495255	N/A	0.495255
SLC12A7	0.495442	N/A	0.495442
DTL	0.495446	N/A	0.495446
MXRA8	0.495593	N/A	0.495593
MTTP	0.495748	N/A	0.495748
ICAM3	0.495956	N/A	0.495956
TUBGCP3	0.495961	N/A	0.495961
SPRY1	0.495961	N/A	0.495961
BLOC1S1	0.495976	N/A	0.495976
DPP10	0.495998	N/A	0.495998
PSMD5	0.496009	N/A	0.496009
PPP6R2	0.496092	N/A	0.496092
SEC16A	0.496095	N/A	0.496095
ZNF382	0.496139	N/A	0.496139
SH2D7	0.496159	N/A	0.496159
PSMB10	0.49618	N/A	0.49618
CHURC1	0.496198	N/A	0.496198
NPL	0.49628	N/A	0.49628
LRFN3	0.496305	N/A	0.496305
PRRT3	0.496317	N/A	0.496317
NBEA	0.49633	N/A	0.49633
RALGPS1	0.49645	N/A	0.49645
ZNF517	0.496475	N/A	0.496475
C1orf115	0.496556	N/A	0.496556
MEX3C	0.496578	N/A	0.496578
DNPEP	0.496617	N/A	0.496617
EEF1AKMT3	0.496649	N/A	0.496649
DHX35	0.496713	N/A	0.496713
UBAC2	0.496726	N/A	0.496726
OXNAD1	0.496783	N/A	0.496783
CHURC1-FNTB	0.496831	N/A	0.496831
GGA1	0.496887	N/A	0.496887
LEKR1	0.497015	N/A	0.497015
KLHL36	0.497019	N/A	0.497019
FAM71F1	0.49702	N/A	0.49702
LAMP5	0.497211	N/A	0.497211
NECTIN4	0.497378	N/A	0.497378
CCNT1	0.497388	N/A	0.497388
CSRNP3	0.497411	N/A	0.497411
DEPP1	0.497421	N/A	0.497421
FAM78A	0.497442	N/A	0.497442
CABYR	0.497466	N/A	0.497466
VWA5B2	0.49752	N/A	0.49752
ID3	0.497558	N/A	0.497558
PAX4	0.497578	N/A	0.497578
TENT5A	0.497627	N/A	0.497627
TRIP10	0.497633	N/A	0.497633
APOBR	0.497634	N/A	0.497634
RACGAP1	0.497741	N/A	0.497741
USF3	0.497742	N/A	0.497742
TRAPPC8	0.497789	N/A	0.497789
VIPR2	0.49788	N/A	0.49788
C18orf54	0.497893	N/A	0.497893
BACH2	0.497913	N/A	0.497913
MRPL9	0.497956	N/A	0.497956
MYH3	0.497984	N/A	0.497984
TREH	0.498089	N/A	0.498089
TMCO3	0.498096	N/A	0.498096
SAFB	0.498123	N/A	0.498123
TNFSF11	0.498244	N/A	0.498244
TLNRD1	0.498324	N/A	0.498324
KIAA1671	0.498397	N/A	0.498397
CYP39A1	0.498453	N/A	0.498453
LANCL2	0.498456	N/A	0.498456
POLI	0.498461	N/A	0.498461
TYK2	0.49851	N/A	0.49851
BCR	0.49852	N/A	0.49852
NR3C1	0.498529	N/A	0.498529
SPATA46	0.498536	N/A	0.498536
ENTR1	0.49857	N/A	0.49857
PYCR3	0.498631	N/A	0.498631
JPH4	0.498644	N/A	0.498644
SLC3A2	0.498699	N/A	0.498699
SLC25A30	0.498719	N/A	0.498719
RASSF5	0.498897	N/A	0.498897
PTPRB	0.498934	N/A	0.498934
HNRNPCL2	0.499	N/A	0.499
CDH17	0.499009	N/A	0.499009
FAM117B	0.499033	N/A	0.499033
KAT6A	0.499218	N/A	0.499218
GABRD	0.49923	N/A	0.49923
SEMA4D	0.499298	N/A	0.499298
APOL4	0.499311	N/A	0.499311
WNT10B	0.499382	N/A	0.499382
PRKCB	0.49939	N/A	0.49939
KDM4C	0.499644	N/A	0.499644
KCNH4	0.499661	N/A	0.499661
ASCC3	0.499732	N/A	0.499732
CHRNB2	0.499734	N/A	0.499734
ANKEF1	0.499835	N/A	0.499835
LGI4	0.499948	N/A	0.499948
ZSCAN16-AS1	0.5	N/A	0.5
RPS29	0.5	N/A	0.5
IRGC	0.5	N/A	0.5
FCGR2C	0.5	N/A	0.5
TNNI1	0.5	N/A	0.5
PWP2	0.5	N/A	0.5
NDUFA1	0.5	N/A	0.5
POTEH	0.5	N/A	0.5
GCNT7	0.5	N/A	0.5
ZNF718	0.5	N/A	0.5
MTCP1	0.5	N/A	0.5
DYNLL1	0.5	N/A	0.5
PHB2	0.5	N/A	0.5
EIF1B	0.5	N/A	0.5
RBX1	0.5	N/A	0.5
TMSB4X	0.5	N/A	0.5
PHF5A	0.5	N/A	0.5
MCTS1	0.5	N/A	0.5
SUMO2	0.5	N/A	0.5
RPL41	0.5	N/A	0.5
SPANXN5	0.5	N/A	0.5
TCEAL2	0.5	N/A	0.5
ABO	0.5	N/A	0.5
UICLM	0.5	N/A	0.5
LOC643327	0.5	N/A	0.5
BCAP29,DUS4L-BCAP29	0.5	N/A	0.5
MAP3K14-AS1	0.5	N/A	0.5
RBPMS-AS1	0.5	N/A	0.5
LOC100129620	0.5	N/A	0.5
MMP25-AS1	0.5	N/A	0.5
LOC101930071	0.5	N/A	0.5
SPATA45	0.5	N/A	0.5
IL12A-AS1	0.5	N/A	0.5
CHL1-AS1	0.5	N/A	0.5
BHLHE40-AS1	0.5	N/A	0.5
LOC102724159	0.5	N/A	0.5
BAGE3	0.5	N/A	0.5
LOC100507551	0.5	N/A	0.5
CHML,OPN3	0.5	N/A	0.5
SGO1-AS1	0.5	N/A	0.5
SEPTIN4-AS1	0.5	N/A	0.5
SNRPN,SNURF	0.5	N/A	0.5
LEPR,LEPROT	0.5	N/A	0.5
CYP51A1-AS1	0.5	N/A	0.5
UPK1A-AS1	0.5	N/A	0.5
DGUOK-AS1	0.5	N/A	0.5
GTF3C2-AS1	0.5	N/A	0.5
LUZP6,MTPN	0.5	N/A	0.5
CEBPZOS	0.5	N/A	0.5
LOC100506282	0.5	N/A	0.5
CFC1	0.5	N/A	0.5
MCM3AP-AS1	0.5	N/A	0.5
ITFG1-AS1	0.5	N/A	0.5
ATP2A1-AS1	0.5	N/A	0.5
KCTD14,NDUFC2-KCTD14	0.5	N/A	0.5
BMI1,COMMD3-BMI1	0.5	N/A	0.5
H2AZ1	0.5	N/A	0.5
CYP2U1-AS1	0.5	N/A	0.5
MYCBP2-AS1	0.5	N/A	0.5
LOC101928627	0.5	N/A	0.5
CCDC183-AS1	0.5	N/A	0.5
FOXD3-AS1	0.5	N/A	0.5
HOXB-AS1	0.5	N/A	0.5
ZNF670-ZNF695	0.5	N/A	0.5
NPIPB9	0.5	N/A	0.5
OR8U8	0.5	N/A	0.5
SRGAP2	0.5	N/A	0.5
FAM72C	0.5	N/A	0.5
RUSC1-AS1	0.5	N/A	0.5
RTEL1-TNFRSF6B	0.5	N/A	0.5
PDXP-DT	0.5	N/A	0.5
LOC101929829	0.5	N/A	0.5
CYP2D7	0.5	N/A	0.5
WEE2-AS1	0.5	N/A	0.5
DEFA1B	0.5	N/A	0.5
DEFB4A	0.5	N/A	0.5
DEFB105B	0.5	N/A	0.5
DEFA1	0.5	N/A	0.5
DEFA3	0.5	N/A	0.5
DEFB105A	0.5	N/A	0.5
LOC105378586	0.5	N/A	0.5
NIFK-AS1	0.5	N/A	0.5
GOLGA6L7	0.5	N/A	0.5
LOC102725021	0.5	N/A	0.5
BAGE	0.5	N/A	0.5
BAGE4	0.5	N/A	0.5
BMS1P4-AGAP5	0.5	N/A	0.5
PLA2G4E-AS1	0.5	N/A	0.5
GPR75,GPR75-ASB3	0.5	N/A	0.5
MDC1-AS1	0.5	N/A	0.5
GAGE12D	0.5	N/A	0.5
GAGE12G	0.5	N/A	0.5
GAGE12F	0.5	N/A	0.5
GAGE12B	0.5	N/A	0.5
DMRTC1B	0.5	N/A	0.5
RPL36A	0.5	N/A	0.5
GAGE7	0.5	N/A	0.5
GAGE12I	0.5	N/A	0.5
DMRTC1	0.5	N/A	0.5
GAGE6	0.5	N/A	0.5
GAGE4	0.5	N/A	0.5
GAGE5	0.5	N/A	0.5
OR2T5	0.5	N/A	0.5
OR2T29	0.5	N/A	0.5
SELENOK	0.5	N/A	0.5
EIF1AX	0.5	N/A	0.5
UPK3BL2	0.5	N/A	0.5
FLJ37453	0.5	N/A	0.5
SELENOT	0.5	N/A	0.5
TACC1	0.500009	N/A	0.500009
CROCC	0.50004	N/A	0.50004
RDX	0.500107	N/A	0.500107
GPR152	0.500138	N/A	0.500138
SALL3	0.500155	N/A	0.500155
POLR1B	0.5002	N/A	0.5002
GSTM5	0.500233	N/A	0.500233
FBXL18	0.500242	N/A	0.500242
TPGS1	0.500264	N/A	0.500264
SLC34A1	0.500307	N/A	0.500307
GOLGA5	0.500338	N/A	0.500338
NOP16	0.500396	N/A	0.500396
COPZ1	0.5004	N/A	0.5004
PHF2	0.500424	N/A	0.500424
FRMD4A	0.500438	N/A	0.500438
NLRP10	0.500474	N/A	0.500474
MYBBP1A	0.500533	N/A	0.500533
ACTL7A	0.500566	N/A	0.500566
CAPG	0.500576	N/A	0.500576
ARVCF	0.500617	N/A	0.500617
USP3	0.500622	N/A	0.500622
AMOTL2	0.500782	N/A	0.500782
HDGFL1	0.50079	N/A	0.50079
SORBS2	0.500803	N/A	0.500803
GNS	0.501073	N/A	0.501073
LETMD1	0.501086	N/A	0.501086
YTHDC2	0.501093	N/A	0.501093
MBD2	0.501132	N/A	0.501132
FUT5	0.501155	N/A	0.501155
CPZ	0.501231	N/A	0.501231
SHMT2	0.501275	N/A	0.501275
SYT6	0.501346	N/A	0.501346
RPA1	0.50136	N/A	0.50136
SLC2A12	0.501523	N/A	0.501523
KRTAP10-3	0.501529	N/A	0.501529
ST6GALNAC6	0.501633	N/A	0.501633
MKNK1-AS1	0.50165	N/A	0.50165
MRPL23	0.50165	N/A	0.50165
SEC22B	0.50165	N/A	0.50165
TUBB2A	0.50165	N/A	0.50165
SPACA5B	0.50165	N/A	0.50165
TMSB15A	0.50165	N/A	0.50165
GPX6	0.50165	N/A	0.50165
HTN1	0.50165	N/A	0.50165
UBE2I	0.50165	N/A	0.50165
HTD2,RPP14	0.50165	N/A	0.50165
LOC100128494	0.50165	N/A	0.50165
PCOLCE-AS1	0.50165	N/A	0.50165
TMEM132D-AS2	0.50165	N/A	0.50165
DNMBP-AS1	0.50165	N/A	0.50165
LOC105371430	0.50165	N/A	0.50165
SELENOV	0.50165	N/A	0.50165
TXNRD3	0.50165	N/A	0.50165
HOXC13-AS	0.50165	N/A	0.50165
FSIP2-AS1	0.50165	N/A	0.50165
LOC101448202	0.50165	N/A	0.50165
ZSWIM8-AS1	0.50165	N/A	0.50165
SEMA6A-AS1	0.50165	N/A	0.50165
SPACA5	0.50165	N/A	0.50165
SF3B6	0.50165	N/A	0.50165
HOXC-AS3	0.50165	N/A	0.50165
FLNC-AS1	0.50165	N/A	0.50165
LOC254028	0.50165	N/A	0.50165
SELENOW	0.50165	N/A	0.50165
SELENOM	0.50165	N/A	0.50165
LOC105379152	0.50165	N/A	0.50165
LOC102724776	0.50165	N/A	0.50165
TMEM254-AS1	0.50165	N/A	0.50165
EFCAB14-AS1	0.50165	N/A	0.50165
PNLIPRP2	0.50165	N/A	0.50165
LOC100129148	0.50165	N/A	0.50165
SAMSN1-AS1	0.50165	N/A	0.50165
LOC112267934	0.50165	N/A	0.50165
ENTPD1-AS1	0.50165	N/A	0.50165
SELENOH	0.50165	N/A	0.50165
FAM72B	0.50165	N/A	0.50165
LOC105371730	0.50165	N/A	0.50165
PGA3	0.50165	N/A	0.50165
EDDM13	0.50165	N/A	0.50165
MIPEPP3	0.50165	N/A	0.50165
PRAMEF5	0.50165	N/A	0.50165
SLC3A1	0.501663	N/A	0.501663
FAM83C	0.501706	N/A	0.501706
C2orf81	0.501724	N/A	0.501724
GLT1D1	0.501724	N/A	0.501724
ACVR2B	0.501746	N/A	0.501746
TAMM41	0.501778	N/A	0.501778
ATP6V1C2	0.501803	N/A	0.501803
ELMO1	0.501807	N/A	0.501807
OR10W1	0.50183	N/A	0.50183
GPR157	0.501849	N/A	0.501849
ABCC8	0.501871	N/A	0.501871
SLC2A10	0.50191	N/A	0.50191
FGG	0.502072	N/A	0.502072
VOPP1	0.502074	N/A	0.502074
ZNF254	0.50214	N/A	0.50214
MAP2K7	0.502208	N/A	0.502208
IFNAR2	0.502461	N/A	0.502461
KTN1	0.502467	N/A	0.502467
SEC61G	0.502475	N/A	0.502475
TIMM8A	0.502475	N/A	0.502475
COX7B	0.502475	N/A	0.502475
GBA3	0.502475	N/A	0.502475
CALM1	0.502475	N/A	0.502475
TUBA1B	0.502475	N/A	0.502475
UBE2A	0.502475	N/A	0.502475
NXT2	0.502475	N/A	0.502475
GTF2A2	0.502475	N/A	0.502475
ATP1A1-AS1	0.502475	N/A	0.502475
RPL36A-HNRNPH2	0.502475	N/A	0.502475
PCAT7	0.502475	N/A	0.502475
FLG-AS1	0.502475	N/A	0.502475
LYRM4-AS1	0.502475	N/A	0.502475
EXOSC10-AS1	0.502475	N/A	0.502475
PAX8-AS1	0.502475	N/A	0.502475
SNRPG	0.502475	N/A	0.502475
HLA-DRB5	0.502475	N/A	0.502475
HLA-DRB1	0.502475	N/A	0.502475
TCEAL7	0.502475	N/A	0.502475
TBC1D15	0.502545	N/A	0.502545
SLC23A1	0.502562	N/A	0.502562
MLLT3	0.502588	N/A	0.502588
FUCA2	0.502592	N/A	0.502592
AKR1E2	0.502598	N/A	0.502598
EARS2	0.502673	N/A	0.502673
SLC26A4	0.502744	N/A	0.502744
FOCAD	0.502762	N/A	0.502762
TOX3	0.502785	N/A	0.502785
ZFP42	0.502998	N/A	0.502998
SLC6A3	0.503008	N/A	0.503008
TMEM255B	0.503009	N/A	0.503009
SEMA7A	0.503045	N/A	0.503045
JAK2	0.503093	N/A	0.503093
CDKL3	0.503124	N/A	0.503124
OASL	0.503126	N/A	0.503126
CYP2C19	0.503252	N/A	0.503252
UBE2D2	0.5033	N/A	0.5033
GOLT1B	0.5033	N/A	0.5033
SH2D1A	0.5033	N/A	0.5033
CASP12	0.5033	N/A	0.5033
RAP2C	0.5033	N/A	0.5033
GPX4	0.5033	N/A	0.5033
LDOC1	0.5033	N/A	0.5033
HTR5A-AS1	0.5033	N/A	0.5033
MELTF-AS1	0.5033	N/A	0.5033
NALCN-AS1	0.5033	N/A	0.5033
SMIM9	0.5033	N/A	0.5033
MHRT	0.5033	N/A	0.5033
LOC101927078	0.5033	N/A	0.5033
RELB	0.5033	N/A	0.5033
ARNTL2-AS1	0.5033	N/A	0.5033
LOC654780	0.5033	N/A	0.5033
H3-3B	0.5033	N/A	0.5033
CLDN34	0.5033	N/A	0.5033
LOC100996351	0.5033	N/A	0.5033
LOC105375304	0.5033	N/A	0.5033
TBC1D3F	0.5033	N/A	0.5033
TBC1D3K	0.5033	N/A	0.5033
TRAPPC2	0.503301	N/A	0.503301
NONO	0.503301	N/A	0.503301
SPIN2B	0.503301	N/A	0.503301
TMSB10	0.503301	N/A	0.503301
FUNDC2	0.503301	N/A	0.503301
MT2A	0.503301	N/A	0.503301
UBL4A	0.503301	N/A	0.503301
GPX2	0.503301	N/A	0.503301
RWDD4	0.503301	N/A	0.503301
GPR174	0.503301	N/A	0.503301
PRAF2	0.503301	N/A	0.503301
RHEB	0.503301	N/A	0.503301
PRPS1	0.503301	N/A	0.503301
SMIM10	0.503301	N/A	0.503301
SCO2,TYMP	0.503301	N/A	0.503301
HSFX4	0.503301	N/A	0.503301
MPC1L	0.503301	N/A	0.503301
MIR3936HG	0.503301	N/A	0.503301
OAZ2	0.503301	N/A	0.503301
SELENON	0.503301	N/A	0.503301
SPANXC	0.503301	N/A	0.503301
CT45A1	0.503301	N/A	0.503301
CD2BP2	0.503347	N/A	0.503347
USP8	0.503437	N/A	0.503437
JPT1	0.503442	N/A	0.503442
PRDX3	0.50356	N/A	0.50356
GRIN3A	0.503571	N/A	0.503571
NBPF7	0.503581	N/A	0.503581
CCDC80	0.503607	N/A	0.503607
AEBP2	0.503738	N/A	0.503738
THBS3	0.503739	N/A	0.503739
ZNF438	0.5038	N/A	0.5038
TF	0.503815	N/A	0.503815
COQ2	0.503836	N/A	0.503836
NOSTRIN	0.503852	N/A	0.503852
ADD2	0.503885	N/A	0.503885
ZNF772	0.503903	N/A	0.503903
HSPA4	0.503937	N/A	0.503937
RXRA	0.503989	N/A	0.503989
VWA3A	0.504029	N/A	0.504029
HYDIN	0.504169	N/A	0.504169
GOLGB1	0.504213	N/A	0.504213
RRS1	0.504232	N/A	0.504232
EMP1	0.504253	N/A	0.504253
FOXI3	0.504276	N/A	0.504276
METTL27	0.504282	N/A	0.504282
RAB3GAP1	0.504283	N/A	0.504283
ARID1B	0.504316	N/A	0.504316
NOL4	0.504453	N/A	0.504453
TPBG	0.504523	N/A	0.504523
CFAP45	0.504592	N/A	0.504592
NACC2	0.504603	N/A	0.504603
NLRP11	0.504654	N/A	0.504654
TREML2	0.50468	N/A	0.50468
TNRC6B	0.504763	N/A	0.504763
NRROS	0.504764	N/A	0.504764
ZNF672	0.504801	N/A	0.504801
CCNO	0.504806	N/A	0.504806
BRINP2	0.504849	N/A	0.504849
MT1A	0.50495	N/A	0.50495
NEDD8	0.50495	N/A	0.50495
UBE2N	0.50495	N/A	0.50495
CPNE9	0.50495	N/A	0.50495
POLR2J2	0.50495	N/A	0.50495
HPRT1	0.50495	N/A	0.50495
HNRNPH2	0.50495	N/A	0.50495
KRTAP20-3	0.50495	N/A	0.50495
TCEAL1	0.50495	N/A	0.50495
DNM1	0.50495	N/A	0.50495
ERVMER34-1	0.50495	N/A	0.50495
TUBA4B	0.50495	N/A	0.50495
NUP62CL	0.50495	N/A	0.50495
VNN3	0.50495	N/A	0.50495
DEFB4B	0.50495	N/A	0.50495
AGAP4,PARGP1-AGAP4	0.50495	N/A	0.50495
GAGE13	0.50495	N/A	0.50495
GAGE2E	0.50495	N/A	0.50495
MTRNR2L10	0.50495	N/A	0.50495
GAGE2D	0.50495	N/A	0.50495
GAGE8	0.50495	N/A	0.50495
LOC574538	0.50495	N/A	0.50495
CT45A3	0.50495	N/A	0.50495
COX7C	0.504951	N/A	0.504951
EIF1	0.504951	N/A	0.504951
ARF3	0.504951	N/A	0.504951
VBP1	0.504951	N/A	0.504951
ERH	0.504951	N/A	0.504951
PPIA	0.504951	N/A	0.504951
ENHO	0.504951	N/A	0.504951
GPRIN2	0.504951	N/A	0.504951
UBE2QL1	0.504951	N/A	0.504951
TXN	0.504951	N/A	0.504951
CALM3	0.504951	N/A	0.504951
FXYD7	0.504951	N/A	0.504951
S100G	0.504951	N/A	0.504951
IL6-AS1	0.504951	N/A	0.504951
A1BG-AS1	0.504951	N/A	0.504951
NUDT11	0.504951	N/A	0.504951
ASMTL-AS1	0.504951	N/A	0.504951
OAZ1	0.504951	N/A	0.504951
CIBAR1	0.504951	N/A	0.504951
FRG2	0.504951	N/A	0.504951
MTRNR2L9	0.504951	N/A	0.504951
SPATA6L	0.504952	N/A	0.504952
SRSF3	0.504952	N/A	0.504952
RPL30	0.504952	N/A	0.504952
UBE2K	0.504952	N/A	0.504952
RAB14	0.504952	N/A	0.504952
GK	0.504952	N/A	0.504952
TPTE	0.504952	N/A	0.504952
DNAAF6	0.504952	N/A	0.504952
IQCH-AS1	0.504952	N/A	0.504952
NDUFB11	0.504952	N/A	0.504952
TCEAL9	0.504952	N/A	0.504952
RPS18	0.504952	N/A	0.504952
SMN1	0.504952	N/A	0.504952
SMN2	0.504952	N/A	0.504952
HLA-DQA1	0.504952	N/A	0.504952
SULT1A3	0.504952	N/A	0.504952
SULT1A4	0.504952	N/A	0.504952
CCL2	0.504954	N/A	0.504954
HMGB3	0.504954	N/A	0.504954
SUB1	0.504954	N/A	0.504954
KRTAP22-2	0.504954	N/A	0.504954
SOCS3	0.504954	N/A	0.504954
NUTF2	0.504954	N/A	0.504954
GPX3	0.504954	N/A	0.504954
PAGE5	0.504954	N/A	0.504954
TCEAL6	0.504954	N/A	0.504954
LUZP6	0.504954	N/A	0.504954
HLA-C	0.504954	N/A	0.504954
KIF9	0.504988	N/A	0.504988
SREK1	0.504993	N/A	0.504993
SLC7A2	0.505009	N/A	0.505009
ZNF532	0.505148	N/A	0.505148
HLX	0.505188	N/A	0.505188
FAM120A	0.505222	N/A	0.505222
NCKAP5L	0.505261	N/A	0.505261
HEPACAM2	0.505263	N/A	0.505263
OSBPL7	0.505314	N/A	0.505314
SRRM5	0.505696	N/A	0.505696
CRTC1	0.505749	N/A	0.505749
SEL1L3	0.505774	N/A	0.505774
ZNF823	0.505782	N/A	0.505782
HR	0.50584	N/A	0.50584
CAPS	0.505873	N/A	0.505873
IL20	0.505888	N/A	0.505888
PLEKHG6	0.505924	N/A	0.505924
LMAN1	0.506174	N/A	0.506174
ROBO1	0.506274	N/A	0.506274
MIER1	0.506314	N/A	0.506314
CNTLN	0.506423	N/A	0.506423
FAM171A1	0.506516	N/A	0.506516
CNTN3	0.506534	N/A	0.506534
PCYT1A	0.506542	N/A	0.506542
PAGE2	0.506601	N/A	0.506601
HBA2	0.506601	N/A	0.506601
GNG10	0.506601	N/A	0.506601
THBS4-AS1	0.506601	N/A	0.506601
SLC25A14	0.506602	N/A	0.506602
TMEM31	0.506602	N/A	0.506602
PAGE2B	0.506602	N/A	0.506602
TRPC5OS	0.506602	N/A	0.506602
RTL8A	0.506602	N/A	0.506602
STMP1	0.506602	N/A	0.506602
MAGEA1	0.506603	N/A	0.506603
TMEM164	0.506603	N/A	0.506603
CSNK1A1	0.506603	N/A	0.506603
MAGEH1	0.506603	N/A	0.506603
RRAGB	0.506603	N/A	0.506603
TUBA1A	0.506603	N/A	0.506603
UBE2W	0.506603	N/A	0.506603
RBM3	0.506603	N/A	0.506603
CAMK2N1	0.506603	N/A	0.506603
SPRR2G	0.506603	N/A	0.506603
MOSPD1	0.506603	N/A	0.506603
GNGT2	0.506603	N/A	0.506603
EFCAB10	0.506603	N/A	0.506603
SPTSSB	0.506603	N/A	0.506603
SAT1	0.506603	N/A	0.506603
OAZ3	0.506603	N/A	0.506603
TMEM35A	0.506603	N/A	0.506603
KRBOX4	0.506603	N/A	0.506603
MAGT1	0.506608	N/A	0.506608
ARMS2	0.506608	N/A	0.506608
ARL4C	0.506608	N/A	0.506608
PAGE4	0.506608	N/A	0.506608
WFDC10A	0.506608	N/A	0.506608
CD52	0.506608	N/A	0.506608
SPANXN1	0.506608	N/A	0.506608
TCEAL5	0.506608	N/A	0.506608
XAGE2	0.506608	N/A	0.506608
MTRNR2L4	0.506608	N/A	0.506608
PRAMEF9	0.506608	N/A	0.506608
GTF2H2	0.506608	N/A	0.506608
SYCE1	0.506621	N/A	0.506621
DGUOK	0.506667	N/A	0.506667
DERL3	0.506706	N/A	0.506706
PRDM7	0.506709	N/A	0.506709
NFKBIZ	0.506732	N/A	0.506732
ID1	0.506765	N/A	0.506765
PADI1	0.50683	N/A	0.50683
RTKN2	0.506842	N/A	0.506842
VPS13D	0.506848	N/A	0.506848
DDX4	0.506878	N/A	0.506878
PGLS	0.507049	N/A	0.507049
OGFOD3	0.50709	N/A	0.50709
EPN3	0.507139	N/A	0.507139
TNS2	0.507166	N/A	0.507166
TMEM200C	0.507184	N/A	0.507184
TBC1D2	0.507225	N/A	0.507225
FOXP1	0.507248	N/A	0.507248
SPEM1	0.507274	N/A	0.507274
ARHGAP27	0.507275	N/A	0.507275
PHLDB2	0.507287	N/A	0.507287
NCSTN	0.507314	N/A	0.507314
SLC22A13	0.507341	N/A	0.507341
LRRC27	0.507344	N/A	0.507344
EDNRB	0.507362	N/A	0.507362
FAM216A	0.507365	N/A	0.507365
TBX19	0.507386	N/A	0.507386
IL13RA2	0.507426	N/A	0.507426
PLP1	0.507426	N/A	0.507426
VMA21	0.507426	N/A	0.507426
RAN	0.507426	N/A	0.507426
PPP2CA	0.507426	N/A	0.507426
NDP	0.507426	N/A	0.507426
TMEM47	0.507426	N/A	0.507426
RPS4X	0.507426	N/A	0.507426
GABARAP	0.507426	N/A	0.507426
COL4A2-AS2	0.507426	N/A	0.507426
RPS17	0.507426	N/A	0.507426
OR4F21	0.507426	N/A	0.507426
UXT	0.50743	N/A	0.50743
SRSF1	0.50743	N/A	0.50743
BEX4	0.50743	N/A	0.50743
RHOXF1	0.50743	N/A	0.50743
PDZD11	0.50743	N/A	0.50743
RAB9A	0.50743	N/A	0.50743
AKAP14	0.50743	N/A	0.50743
GOLGA8B	0.50743	N/A	0.50743
APLN	0.50743	N/A	0.50743
MIIP	0.507449	N/A	0.507449
PGLYRP2	0.507472	N/A	0.507472
TBC1D30	0.507605	N/A	0.507605
AGT	0.507607	N/A	0.507607
BCAS3	0.507695	N/A	0.507695
CENPU	0.507725	N/A	0.507725
TAOK3	0.507779	N/A	0.507779
IL20RA	0.507949	N/A	0.507949
C2orf72	0.507989	N/A	0.507989
MREG	0.507996	N/A	0.507996
HS3ST3A1	0.508063	N/A	0.508063
MSL2	0.508064	N/A	0.508064
BDP1	0.508083	N/A	0.508083
SLC38A9	0.508118	N/A	0.508118
EPHA1	0.508175	N/A	0.508175
SEC24B	0.508209	N/A	0.508209
F9	0.508253	N/A	0.508253
SLX1A	0.508253	N/A	0.508253
SLX1B	0.508253	N/A	0.508253
FKBP1B	0.508254	N/A	0.508254
CFHR3	0.508254	N/A	0.508254
BRS3	0.508254	N/A	0.508254
CSAG1	0.508254	N/A	0.508254
C2orf15	0.508254	N/A	0.508254
SMIM13	0.508254	N/A	0.508254
LOC101928372	0.508254	N/A	0.508254
LRRC37A	0.508254	N/A	0.508254
PLD6	0.508254	N/A	0.508254
OR9G9	0.508258	N/A	0.508258
OR9G1	0.508258	N/A	0.508258
SPIN4	0.508258	N/A	0.508258
SYAP1	0.508258	N/A	0.508258
SERP2	0.508258	N/A	0.508258
RAB10	0.508258	N/A	0.508258
MAGEA5	0.508258	N/A	0.508258
SH3BGRL	0.508258	N/A	0.508258
SPANXN2	0.508258	N/A	0.508258
FAM9B	0.508258	N/A	0.508258
VCX2	0.508258	N/A	0.508258
BTF3L4	0.508258	N/A	0.508258
MLLT11	0.508258	N/A	0.508258
MAGEB5	0.508258	N/A	0.508258
SMIM27	0.508258	N/A	0.508258
MAGEA10-MAGEA5	0.508258	N/A	0.508258
TEX13D	0.508258	N/A	0.508258
BRCC3	0.508266	N/A	0.508266
PYDC1	0.508266	N/A	0.508266
PLAC1	0.508266	N/A	0.508266
CYCS	0.508266	N/A	0.508266
DYNLT3	0.508266	N/A	0.508266
CNBP	0.508266	N/A	0.508266
RNF113A	0.508266	N/A	0.508266
ZFP92	0.508266	N/A	0.508266
GAGE10	0.508266	N/A	0.508266
SERP1	0.508266	N/A	0.508266
BEX3	0.508266	N/A	0.508266
SMIM20	0.508266	N/A	0.508266
FAM110A	0.508274	N/A	0.508274
METTL6	0.508296	N/A	0.508296
EPG5	0.508312	N/A	0.508312
CDC42EP4	0.508342	N/A	0.508342
FGF8	0.508404	N/A	0.508404
BPGM	0.508426	N/A	0.508426
ABHD16A	0.508432	N/A	0.508432
KATNIP	0.508487	N/A	0.508487
ABHD6	0.508554	N/A	0.508554
ATXN10	0.508638	N/A	0.508638
LONRF2	0.50869	N/A	0.50869
UVRAG	0.508715	N/A	0.508715
NME6	0.508715	N/A	0.508715
TBC1D23	0.508791	N/A	0.508791
RBFA	0.508836	N/A	0.508836
GPR135	0.509031	N/A	0.509031
SRP14	0.509052	N/A	0.509052
MYB	0.509152	N/A	0.509152
MALT1	0.509196	N/A	0.509196
MUC22	0.509416	N/A	0.509416
TIMP4	0.509431	N/A	0.509431
PHKB	0.509451	N/A	0.509451
DNAH10	0.509524	N/A	0.509524
FAM124A	0.509694	N/A	0.509694
GGT5	0.509728	N/A	0.509728
KDM7A	0.50974	N/A	0.50974
PDE4C	0.509835	N/A	0.509835
PSMD10	0.509901	N/A	0.509901
ACTB	0.509901	N/A	0.509901
RPS23	0.509901	N/A	0.509901
FAM50A	0.509901	N/A	0.509901
ZC4H2	0.509901	N/A	0.509901
TCEAL8	0.509901	N/A	0.509901
RPS25	0.509901	N/A	0.509901
RTL8C	0.509901	N/A	0.509901
LOC100996413	0.509901	N/A	0.509901
UBE2B	0.509903	N/A	0.509903
C14orf178	0.509903	N/A	0.509903
KDELR1	0.509903	N/A	0.509903
SLC9A6	0.509903	N/A	0.509903
PTPRA,VPS16	0.509903	N/A	0.509903
TBC1D3D	0.509903	N/A	0.509903
TBC1D3H	0.509903	N/A	0.509903
TBC1D3I	0.509903	N/A	0.509903
TBC1D3L	0.509903	N/A	0.509903
EIF5A	0.509903	N/A	0.509903
MID1IP1	0.509903	N/A	0.509903
SNRPE	0.509903	N/A	0.509903
RPS13	0.509903	N/A	0.509903
CLDN2	0.509903	N/A	0.509903
SLN	0.509903	N/A	0.509903
SNRPD1	0.509903	N/A	0.509903
UBE2H	0.509903	N/A	0.509903
POU3F4	0.509903	N/A	0.509903
AP1S2	0.509903	N/A	0.509903
BANF1	0.509903	N/A	0.509903
RPS28	0.509903	N/A	0.509903
EIF2S3	0.509903	N/A	0.509903
YIPF6	0.509903	N/A	0.509903
BCAP31	0.509903	N/A	0.509903
ENY2	0.509903	N/A	0.509903
ANAPC13	0.509905	N/A	0.509905
UBE2D1	0.509907	N/A	0.509907
PELATON	0.509907	N/A	0.509907
MROH5	0.509907	N/A	0.509907
AP2M1	0.509907	N/A	0.509907
AP2S1	0.509907	N/A	0.509907
SEC61B	0.509907	N/A	0.509907
SPIN2A	0.509907	N/A	0.509907
PCP4	0.509907	N/A	0.509907
MMGT1	0.509907	N/A	0.509907
RIPPLY1	0.509907	N/A	0.509907
PRDX4	0.509907	N/A	0.509907
YPEL5	0.509907	N/A	0.509907
SNX12	0.509911	N/A	0.509911
MORF4L2	0.509911	N/A	0.509911
CFL1	0.509911	N/A	0.509911
TGIF2LX	0.509911	N/A	0.509911
USP27X	0.509911	N/A	0.509911
PPP3R1	0.509911	N/A	0.509911
CXorf65	0.509911	N/A	0.509911
FAM229B	0.509911	N/A	0.509911
PSMA4	0.509915	N/A	0.509915
RAB33A	0.509915	N/A	0.509915
PFDN1	0.509915	N/A	0.509915
HTN3	0.509915	N/A	0.509915
BCL2	0.509915	N/A	0.509915
PSMA5	0.509915	N/A	0.509915
HCCS	0.509915	N/A	0.509915
OR2A4	0.509915	N/A	0.509915
DESI2	0.509915	N/A	0.509915
SMIM6	0.509915	N/A	0.509915
SPDYE6	0.509915	N/A	0.509915
SUV39H1	0.509927	N/A	0.509927
MAGEB18	0.509927	N/A	0.509927
SMCP	0.509927	N/A	0.509927
CDK2AP1	0.509927	N/A	0.509927
GNG3	0.509927	N/A	0.509927
KRTAP19-6	0.509927	N/A	0.509927
GMFB	0.509927	N/A	0.509927
RBMX2	0.509927	N/A	0.509927
EIF3CL	0.509927	N/A	0.509927
ZDHHC9	0.509927	N/A	0.509927
EIF3C	0.509927	N/A	0.509927
TASL	0.509927	N/A	0.509927
SERTM1	0.509927	N/A	0.509927
UPRT	0.509927	N/A	0.509927
PLK1	0.510039	N/A	0.510039
CREBRF	0.510041	N/A	0.510041
IMPG2	0.510221	N/A	0.510221
TBC1D4	0.510359	N/A	0.510359
DALRD3	0.510424	N/A	0.510424
ATP6V0A4	0.510478	N/A	0.510478
CSPG5	0.510612	N/A	0.510612
ABCA13	0.510632	N/A	0.510632
TMEM108	0.510697	N/A	0.510697
GJA8	0.510731	N/A	0.510731
ABCB8	0.51077	N/A	0.51077
KANK2	0.510816	N/A	0.510816
CAMKK2	0.510836	N/A	0.510836
CLIC3	0.510845	N/A	0.510845
CDCP1	0.510863	N/A	0.510863
RGL3	0.510916	N/A	0.510916
TRMT2A	0.510958	N/A	0.510958
RNF6	0.511142	N/A	0.511142
SOAT2	0.511152	N/A	0.511152
SPAG7	0.511285	N/A	0.511285
ZNF354A	0.511292	N/A	0.511292
ATAD2	0.511294	N/A	0.511294
UGDH	0.511347	N/A	0.511347
AFDN	0.511358	N/A	0.511358
ILDR1	0.511491	N/A	0.511491
CCT8L2	0.51152	N/A	0.51152
TCEAL3	0.511553	N/A	0.511553
CNTNAP2	0.511556	N/A	0.511556
TXNRD1	0.511556	N/A	0.511556
SELENOI	0.511556	N/A	0.511556
RPS6KA3	0.511558	N/A	0.511558
MBTPS2	0.511558	N/A	0.511558
AMY1C	0.511558	N/A	0.511558
LOC101927550	0.511558	N/A	0.511558
AMY1B	0.511558	N/A	0.511558
ZFAND5	0.511563	N/A	0.511563
ATXN7L3B	0.511563	N/A	0.511563
HMHB1	0.511563	N/A	0.511563
CNIH1	0.511563	N/A	0.511563
IL22RA1	0.511564	N/A	0.511564
RNF138	0.511564	N/A	0.511564
EBP	0.511564	N/A	0.511564
HBA1	0.511564	N/A	0.511564
CNIH2	0.511564	N/A	0.511564
TOMM20	0.511564	N/A	0.511564
CMC4	0.511564	N/A	0.511564
TMEM263	0.511564	N/A	0.511564
UBALD2	0.511564	N/A	0.511564
SSX2B	0.511564	N/A	0.511564
RADX	0.511575	N/A	0.511575
CBX3	0.511575	N/A	0.511575
CXorf66	0.511575	N/A	0.511575
SCML1	0.511575	N/A	0.511575
RHD	0.511575	N/A	0.511575
GNG8	0.511575	N/A	0.511575
OTUD6A	0.511575	N/A	0.511575
ZNF449	0.511575	N/A	0.511575
CD40LG	0.511575	N/A	0.511575
DPY30	0.511575	N/A	0.511575
RPL22	0.511575	N/A	0.511575
TMEM167A	0.511575	N/A	0.511575
MAP2K3	0.511575	N/A	0.511575
HSFX3	0.511575	N/A	0.511575
ETF1	0.511592	N/A	0.511592
FLJ44635	0.511592	N/A	0.511592
CLPS	0.511592	N/A	0.511592
KRTAP20-2	0.511592	N/A	0.511592
NAA10	0.511592	N/A	0.511592
FGF16	0.511592	N/A	0.511592
FAM9C	0.511592	N/A	0.511592
LUZP4	0.511592	N/A	0.511592
GOLGA8O	0.511592	N/A	0.511592
VIPR1	0.511618	N/A	0.511618
NAB1	0.511703	N/A	0.511703
POGK	0.511736	N/A	0.511736
TNRC6C	0.511776	N/A	0.511776
ADRA2B	0.511802	N/A	0.511802
SERAC1	0.51198	N/A	0.51198
UGT3A1	0.511996	N/A	0.511996
KYAT3	0.512019	N/A	0.512019
PSKH2	0.512087	N/A	0.512087
GTF2H3	0.512119	N/A	0.512119
GAL3ST1	0.512166	N/A	0.512166
UBR3	0.512266	N/A	0.512266
CROCC2	0.512278	N/A	0.512278
PLPPR4	0.512317	N/A	0.512317
RNF145	0.51233	N/A	0.51233
BEX1	0.512377	N/A	0.512377
PSENEN	0.512377	N/A	0.512377
RPS15A	0.512383	N/A	0.512383
DR1	0.512383	N/A	0.512383
RAB39B	0.512383	N/A	0.512383
GJB1	0.512383	N/A	0.512383
DDX3X	0.512383	N/A	0.512383
ZNF747	0.512387	N/A	0.512387
ZNF706	0.512395	N/A	0.512395
SNRPF	0.512395	N/A	0.512395
SUMO1	0.512395	N/A	0.512395
CXorf56	0.512395	N/A	0.512395
ARHGEF35	0.512395	N/A	0.512395
DYNLL2	0.512395	N/A	0.512395
UBE2L3	0.512395	N/A	0.512395
TTYH2	0.512405	N/A	0.512405
MESP1	0.512478	N/A	0.512478
MSANTD2	0.512544	N/A	0.512544
ANO4	0.512556	N/A	0.512556
OR52L1	0.51256	N/A	0.51256
PARP4	0.512588	N/A	0.512588
LHX4	0.5126	N/A	0.5126
SPEN	0.512622	N/A	0.512622
UNC5CL	0.512712	N/A	0.512712
LIX1	0.512767	N/A	0.512767
SART3	0.512778	N/A	0.512778
NCAPH	0.512778	N/A	0.512778
LILRA2	0.51287	N/A	0.51287
KIF4B	0.512877	N/A	0.512877
DAPK1	0.512983	N/A	0.512983
LGR6	0.513085	N/A	0.513085
MBOAT7	0.513194	N/A	0.513194
H2BC13	0.513202	N/A	0.513202
PDE6H	0.513204	N/A	0.513204
NNAT	0.513204	N/A	0.513204
XAGE3	0.513204	N/A	0.513204
SCGB1C1	0.513206	N/A	0.513206
PCBP2	0.513206	N/A	0.513206
UBL5	0.513206	N/A	0.513206
CCDC179	0.513206	N/A	0.513206
SRGAP2B	0.513206	N/A	0.513206
KRTAP2-1	0.513206	N/A	0.513206
CKS2	0.513211	N/A	0.513211
AMY1A	0.513211	N/A	0.513211
CETN2	0.513212	N/A	0.513212
LSM5	0.513212	N/A	0.513212
LYRM7	0.513214	N/A	0.513214
CXorf58	0.513214	N/A	0.513214
YPEL2	0.513214	N/A	0.513214
HLA-DQB1	0.513223	N/A	0.513223
FAM133A	0.513223	N/A	0.513223
TAF1L	0.513224	N/A	0.513224
CBX1	0.513224	N/A	0.513224
PDK3	0.513224	N/A	0.513224
TUSC2	0.513224	N/A	0.513224
PLP2	0.513224	N/A	0.513224
RAB11A	0.513224	N/A	0.513224
RBM8A	0.513224	N/A	0.513224
LAGE3	0.513224	N/A	0.513224
MTPN	0.513224	N/A	0.513224
PPIAL4C	0.513224	N/A	0.513224
SSX2	0.513224	N/A	0.513224
SSX5	0.51324	N/A	0.51324
AWAT2	0.51324	N/A	0.51324
IL13RA1	0.51324	N/A	0.51324
GNG7	0.51324	N/A	0.51324
ASF1A	0.51324	N/A	0.51324
PAK3	0.51324	N/A	0.51324
SKP1	0.51324	N/A	0.51324
GDPD2	0.51324	N/A	0.51324
NRARP	0.51324	N/A	0.51324
TMEM229B	0.51324	N/A	0.51324
RIMBP3B	0.51324	N/A	0.51324
RIMBP3C	0.51324	N/A	0.51324
HMGN5	0.51324	N/A	0.51324
FUNDC1	0.51324	N/A	0.51324
S100A8	0.513262	N/A	0.513262
CCL19	0.513262	N/A	0.513262
CXCL10	0.513262	N/A	0.513262
DEFB127	0.513262	N/A	0.513262
CCL20	0.513262	N/A	0.513262
MAGEB4	0.513262	N/A	0.513262
SYP	0.513262	N/A	0.513262
DCAF8L2	0.513262	N/A	0.513262
GPR34	0.513262	N/A	0.513262
S100P	0.513262	N/A	0.513262
SNAP25	0.513262	N/A	0.513262
FMR1NB	0.513262	N/A	0.513262
PAGE1	0.513262	N/A	0.513262
GGT2	0.513262	N/A	0.513262
B2M	0.513262	N/A	0.513262
TUBB	0.513262	N/A	0.513262
OR2T35	0.513262	N/A	0.513262
H1-5	0.513275	N/A	0.513275
SSH1	0.513289	N/A	0.513289
NUP43	0.513291	N/A	0.513291
DPP8	0.513321	N/A	0.513321
ST18	0.513333	N/A	0.513333
TAAR1	0.513354	N/A	0.513354
HEYL	0.513361	N/A	0.513361
XIRP2	0.513407	N/A	0.513407
GSDMC	0.513412	N/A	0.513412
CCDC106	0.513425	N/A	0.513425
TTC39A	0.513537	N/A	0.513537
ATP1A3	0.513586	N/A	0.513586
SPATA31A3	0.51371	N/A	0.51371
PATL1	0.513791	N/A	0.513791
CAMKMT	0.513796	N/A	0.513796
KMT5B	0.513804	N/A	0.513804
RAB40B	0.513833	N/A	0.513833
CD163L1	0.513846	N/A	0.513846
TTC36	0.513885	N/A	0.513885
ZC3H14	0.513947	N/A	0.513947
RANBP3L	0.514036	N/A	0.514036
DDX1	0.514048	N/A	0.514048
GPR161	0.514099	N/A	0.514099
TICAM1	0.514256	N/A	0.514256
APOLD1	0.514291	N/A	0.514291
RSBN1L	0.514314	N/A	0.514314
RP1	0.514382	N/A	0.514382
SLF1	0.514457	N/A	0.514457
BICRA	0.51462	N/A	0.51462
CBY3	0.514681	N/A	0.514681
CYB5R2	0.514761	N/A	0.514761
SNRPD2	0.514851	N/A	0.514851
WTAPP1	0.514851	N/A	0.514851
ASDURF	0.514851	N/A	0.514851
SEM1	0.514851	N/A	0.514851
RTL8B	0.514851	N/A	0.514851
CLIC2	0.514854	N/A	0.514854
RAC1	0.514854	N/A	0.514854
RAP1B	0.514855	N/A	0.514855
SLC16A2	0.514855	N/A	0.514855
SNRPD3	0.514855	N/A	0.514855
PDHA1	0.514855	N/A	0.514855
RAB9B	0.514855	N/A	0.514855
STMN2	0.514855	N/A	0.514855
SNU13	0.514855	N/A	0.514855
CFHR1	0.514858	N/A	0.514858
UBB	0.514858	N/A	0.514858
CFL2	0.514861	N/A	0.514861
RPL38	0.514861	N/A	0.514861
MAOA	0.514861	N/A	0.514861
IK	0.514864	N/A	0.514864
CAMK2N2	0.514866	N/A	0.514866
PAIP2B	0.514866	N/A	0.514866
C1GALT1C1	0.514866	N/A	0.514866
ATP6V0C	0.514866	N/A	0.514866
HMGA1	0.514866	N/A	0.514866
PGRMC1	0.514866	N/A	0.514866
PKIG	0.514866	N/A	0.514866
UBE2E3	0.514866	N/A	0.514866
MROH7-TTC4	0.514866	N/A	0.514866
RNF11	0.514871	N/A	0.514871
KRTAP8-1	0.514871	N/A	0.514871
SPIN1	0.514871	N/A	0.514871
STMN1	0.514871	N/A	0.514871
LOC100289561	0.514871	N/A	0.514871
STPG3-AS1	0.514871	N/A	0.514871
TIMM17B	0.514873	N/A	0.514873
CGGBP1	0.514873	N/A	0.514873
PCOTH	0.514873	N/A	0.514873
FOXR2	0.514873	N/A	0.514873
RAB1A	0.514873	N/A	0.514873
MYCBP	0.514873	N/A	0.514873
PIGA	0.514873	N/A	0.514873
UQCC3	0.514873	N/A	0.514873
DEFB131B	0.514873	N/A	0.514873
KRTAP9-6	0.514873	N/A	0.514873
BEX2	0.514884	N/A	0.514884
GADD45G	0.514884	N/A	0.514884
YWHAZ	0.514884	N/A	0.514884
MAGEA12	0.514884	N/A	0.514884
RPS7	0.514884	N/A	0.514884
PSMA2	0.514887	N/A	0.514887
SSU72	0.514888	N/A	0.514888
ACOT1	0.514888	N/A	0.514888
GLRA2	0.514888	N/A	0.514888
FAM122B	0.514888	N/A	0.514888
VSNL1	0.514888	N/A	0.514888
LAMTOR2	0.514888	N/A	0.514888
AMELX	0.514888	N/A	0.514888
IWS1	0.514909	N/A	0.514909
XIAP	0.514909	N/A	0.514909
KRTAP6-3	0.514909	N/A	0.514909
OR4P4	0.514909	N/A	0.514909
TSN	0.514909	N/A	0.514909
CTXN1	0.514909	N/A	0.514909
GPR82	0.514909	N/A	0.514909
PHF6	0.514909	N/A	0.514909
PNMA5	0.514909	N/A	0.514909
MARVELD1	0.514909	N/A	0.514909
S100A10	0.514909	N/A	0.514909
C11orf58	0.514909	N/A	0.514909
H2AP	0.514909	N/A	0.514909
MAGEB1	0.514909	N/A	0.514909
NBPF1	0.514909	N/A	0.514909
OR4F4	0.514909	N/A	0.514909
CSNK1D	0.514918	N/A	0.514918
MSMB	0.514938	N/A	0.514938
KRTAP19-8	0.514938	N/A	0.514938
GNG2	0.514938	N/A	0.514938
ELK1	0.514938	N/A	0.514938
UBE2R2	0.514938	N/A	0.514938
RAB2A	0.514938	N/A	0.514938
FTSJ1	0.514938	N/A	0.514938
IL15	0.514938	N/A	0.514938
NPIPA2	0.514938	N/A	0.514938
NPIPA3	0.514938	N/A	0.514938
FAM126A	0.515064	N/A	0.515064
ITGAL	0.515158	N/A	0.515158
DPYSL2	0.515266	N/A	0.515266
PEX5L	0.515358	N/A	0.515358
MCM2	0.515417	N/A	0.515417
MRPL19	0.515444	N/A	0.515444
PAQR5	0.515467	N/A	0.515467
ACKR2	0.515531	N/A	0.515531
SRGAP1	0.515597	N/A	0.515597
BFSP1	0.515608	N/A	0.515608
NNT	0.515662	N/A	0.515662
STOM	0.51567	N/A	0.51567
TMIE	0.515682	N/A	0.515682
CAPN13	0.515699	N/A	0.515699
PGBD5	0.515699	N/A	0.515699
ALG11	0.515704	N/A	0.515704
ATF6	0.515772	N/A	0.515772
CNTN5	0.51579	N/A	0.51579
SLC51A	0.515824	N/A	0.515824
SLC22A17	0.515855	N/A	0.515855
RXFP3	0.516093	N/A	0.516093
CHADL	0.516108	N/A	0.516108
SLC12A5	0.516174	N/A	0.516174
HOXA13	0.516176	N/A	0.516176
DACT3	0.516193	N/A	0.516193
RFPL2	0.516269	N/A	0.516269
PKP3	0.516296	N/A	0.516296
RHOF	0.516369	N/A	0.516369
SP1	0.516411	N/A	0.516411
CFAP20DC	0.516418	N/A	0.516418
KCTD18	0.516459	N/A	0.516459
HBG1	0.516503	N/A	0.516503
PLN	0.516503	N/A	0.516503
MUC2	0.516503	N/A	0.516503
AP3S1	0.516508	N/A	0.516508
DBH-AS1	0.516508	N/A	0.516508
HNF1B	0.516511	N/A	0.516511
WFDC9	0.516512	N/A	0.516512
FAM104B	0.516518	N/A	0.516518
LSM2	0.516518	N/A	0.516518
TOMM7	0.516519	N/A	0.516519
TOMM6	0.516519	N/A	0.516519
FTHL17	0.516519	N/A	0.516519
XAGE5	0.516519	N/A	0.516519
CKS1B	0.516519	N/A	0.516519
LAMTOR3	0.51652	N/A	0.51652
MBTD1	0.516524	N/A	0.516524
SNRPC	0.516524	N/A	0.516524
OTOGL	0.51653	N/A	0.51653
UQCR10	0.516534	N/A	0.516534
PDE6D	0.516534	N/A	0.516534
NXT1	0.516534	N/A	0.516534
SRP9	0.516534	N/A	0.516534
CT45A10	0.516534	N/A	0.516534
ACAT2	0.516534	N/A	0.516534
CCK	0.516536	N/A	0.516536
NFYB	0.516536	N/A	0.516536
TSPAN7	0.516536	N/A	0.516536
H3C4	0.516536	N/A	0.516536
C4orf54	0.516544	N/A	0.516544
IL2	0.516556	N/A	0.516556
RALA	0.516556	N/A	0.516556
PRAC1	0.516556	N/A	0.516556
GABARAPL1	0.516556	N/A	0.516556
CDC42SE2	0.516556	N/A	0.516556
FGF13	0.516556	N/A	0.516556
ERAS	0.516556	N/A	0.516556
RBBP7	0.516556	N/A	0.516556
SLC38A5	0.516556	N/A	0.516556
UBE2E1	0.516556	N/A	0.516556
RENBP	0.516556	N/A	0.516556
S100A12	0.516556	N/A	0.516556
PTMS	0.516556	N/A	0.516556
SNRPN	0.516556	N/A	0.516556
MMP23B	0.516556	N/A	0.516556
HLA-A	0.516556	N/A	0.516556
VCX3B	0.516556	N/A	0.516556
LEAP2	0.516585	N/A	0.516585
ZNF322	0.516585	N/A	0.516585
NPPC	0.516585	N/A	0.516585
APH1A	0.516585	N/A	0.516585
RNF7	0.516585	N/A	0.516585
SPRR1B	0.516585	N/A	0.516585
KAAG1	0.516585	N/A	0.516585
ZCCHC13	0.516585	N/A	0.516585
PITPNA	0.516585	N/A	0.516585
CXCR3	0.516585	N/A	0.516585
CLTRN	0.516585	N/A	0.516585
POTEB3	0.516585	N/A	0.516585
GREM1	0.516585	N/A	0.516585
LY6G5C	0.516585	N/A	0.516585
CNKSR2	0.516621	N/A	0.516621
OTUD5	0.516621	N/A	0.516621
LHFPL1	0.516621	N/A	0.516621
TENT5D	0.516621	N/A	0.516621
HLA-B	0.516621	N/A	0.516621
FBXO44	0.516655	N/A	0.516655
PGBD4	0.516706	N/A	0.516706
MRPL4	0.516715	N/A	0.516715
MAFA	0.516726	N/A	0.516726
LNPEP	0.516764	N/A	0.516764
NOLC1	0.516875	N/A	0.516875
P2RX7	0.516914	N/A	0.516914
PCSK9	0.516938	N/A	0.516938
GRAMD4	0.51694	N/A	0.51694
MRPS24	0.516991	N/A	0.516991
PHLPP2	0.517053	N/A	0.517053
SPATA31C1	0.517133	N/A	0.517133
MMP1	0.517133	N/A	0.517133
ATP6V1A	0.517232	N/A	0.517232
PPP6R3	0.517244	N/A	0.517244
JCAD	0.517279	N/A	0.517279
RPS14	0.517336	N/A	0.517336
PPP1CB	0.517336	N/A	0.517336
MAGOH	0.517336	N/A	0.517336
SMS	0.517336	N/A	0.517336
SMPX	0.517336	N/A	0.517336
GRB2	0.517353	N/A	0.517353
RPS15	0.517353	N/A	0.517353
CDC42	0.517378	N/A	0.517378
IGBP1	0.517378	N/A	0.517378
STEAP3	0.517418	N/A	0.517418
ARHGAP35	0.517526	N/A	0.517526
FCHO2	0.517533	N/A	0.517533
OR2L8	0.517578	N/A	0.517578
SLC13A5	0.517594	N/A	0.517594
CLEC14A	0.517736	N/A	0.517736
LIN9	0.517833	N/A	0.517833
ABI2	0.517866	N/A	0.517866
OGFOD2	0.517973	N/A	0.517973
DUSP18	0.517975	N/A	0.517975
CDH15	0.517996	N/A	0.517996
PDE12	0.518031	N/A	0.518031
PDIK1L	0.518166	N/A	0.518166
PTH	0.518166	N/A	0.518166
CPXCR1	0.518166	N/A	0.518166
RS1	0.51817	N/A	0.51817
CYSTM1	0.51817	N/A	0.51817
GPM6B	0.518178	N/A	0.518178
POLR2L	0.518178	N/A	0.518178
TCTA	0.518182	N/A	0.518182
BTK	0.518182	N/A	0.518182
EIF4A2	0.518186	N/A	0.518186
PRRG3	0.518186	N/A	0.518186
PCYT1B	0.518186	N/A	0.518186
XK	0.518186	N/A	0.518186
ATP5F1E	0.518186	N/A	0.518186
ATG4A	0.518202	N/A	0.518202
ATP6V0E1	0.518202	N/A	0.518202
OGT	0.518202	N/A	0.518202
MDK	0.518202	N/A	0.518202
SPANXD	0.518202	N/A	0.518202
CAMK2A	0.518204	N/A	0.518204
RNF41	0.518204	N/A	0.518204
DKC1	0.518204	N/A	0.518204
IL1RAPL2	0.518204	N/A	0.518204
RPS6KA6	0.518204	N/A	0.518204
SLC7A3	0.518204	N/A	0.518204
CMPK1	0.518204	N/A	0.518204
PIN4	0.518204	N/A	0.518204
DDA1	0.518204	N/A	0.518204
NUDT21	0.518204	N/A	0.518204
WDR45	0.518204	N/A	0.518204
STK26	0.518204	N/A	0.518204
TMEM255A	0.518204	N/A	0.518204
BTG1	0.51823	N/A	0.51823
ASIP	0.51823	N/A	0.51823
SSX3	0.51823	N/A	0.51823
TEX13A	0.51823	N/A	0.51823
CDK2AP2	0.518231	N/A	0.518231
ZDHHC15	0.518231	N/A	0.518231
DUSP21	0.518231	N/A	0.518231
SCGB1A1	0.518231	N/A	0.518231
CXCL17	0.518231	N/A	0.518231
CHIC2	0.518231	N/A	0.518231
ZIC3	0.518231	N/A	0.518231
DCUN1D1	0.518231	N/A	0.518231
GABRA3	0.518231	N/A	0.518231
H2AX	0.518231	N/A	0.518231
CBLL2	0.518231	N/A	0.518231
HRK	0.518231	N/A	0.518231
ARHGAP45	0.518255	N/A	0.518255
ESM1	0.518266	N/A	0.518266
NAP1L2	0.518266	N/A	0.518266
ZNF580	0.518266	N/A	0.518266
GPR101	0.518266	N/A	0.518266
IL23A	0.518266	N/A	0.518266
GUCA2B	0.518266	N/A	0.518266
SPANXN4	0.518266	N/A	0.518266
SPRR2A	0.518266	N/A	0.518266
SMIM10L1	0.518266	N/A	0.518266
UBE2O	0.518274	N/A	0.518274
UBAP1L	0.518285	N/A	0.518285
JCHAIN	0.518311	N/A	0.518311
PLAC8	0.518311	N/A	0.518311
DEFB124	0.518311	N/A	0.518311
CDKN2C	0.518311	N/A	0.518311
ZCCHC18	0.518311	N/A	0.518311
PUDP	0.518311	N/A	0.518311
LOC100506422	0.518311	N/A	0.518311
SPRR2E	0.518311	N/A	0.518311
MTRNR2L2	0.518311	N/A	0.518311
TMCO6	0.518328	N/A	0.518328
CENPT	0.518367	N/A	0.518367
SRL	0.518393	N/A	0.518393
ARMC4	0.518441	N/A	0.518441
PRSS53	0.518467	N/A	0.518467
CDH22	0.518471	N/A	0.518471
DVL3	0.518478	N/A	0.518478
SLC25A10	0.518517	N/A	0.518517
BORCS8-MEF2B	0.518576	N/A	0.518576
ZMYM6	0.518651	N/A	0.518651
RPUSD1	0.518697	N/A	0.518697
SLC47A1	0.518765	N/A	0.518765
DSC1	0.518768	N/A	0.518768
GBP3	0.518811	N/A	0.518811
KCNG2	0.518821	N/A	0.518821
BRD2	0.518826	N/A	0.518826
SYT16	0.51886	N/A	0.51886
ZNF850	0.518896	N/A	0.518896
GABPB1	0.518968	N/A	0.518968
PPIG	0.519054	N/A	0.519054
RAB11FIP1	0.519061	N/A	0.519061
HELLS	0.51916	N/A	0.51916
YIF1B	0.519231	N/A	0.519231
MGAT3	0.519237	N/A	0.519237
PLCB1	0.519248	N/A	0.519248
WARS1	0.51926	N/A	0.51926
ARHGEF3	0.519324	N/A	0.519324
RMDN1	0.519333	N/A	0.519333
CNTROB	0.519395	N/A	0.519395
ZNF316	0.519431	N/A	0.519431
CLN5	0.519433	N/A	0.519433
SHROOM3	0.519479	N/A	0.519479
C14orf39	0.519588	N/A	0.519588
CATSPERB	0.519612	N/A	0.519612
KCNK18	0.519691	N/A	0.519691
ANXA6	0.519737	N/A	0.519737
CT55	0.519802	N/A	0.519802
ARHGAP8,PRR5-ARHGAP8	0.519802	N/A	0.519802
MTRNR2L7	0.519802	N/A	0.519802
GAGE12J	0.519802	N/A	0.519802
TAS2R43	0.519802	N/A	0.519802
MTM1	0.519807	N/A	0.519807
ARF1	0.519807	N/A	0.519807
RPL35A	0.519807	N/A	0.519807
EIF4E	0.519807	N/A	0.519807
PRPS2	0.519807	N/A	0.519807
ACTC1	0.519812	N/A	0.519812
UCHL1	0.519815	N/A	0.519815
LSM12	0.519821	N/A	0.519821
ARMCX3	0.519821	N/A	0.519821
GNB1	0.519821	N/A	0.519821
EOLA1	0.519821	N/A	0.519821
RHOA	0.519822	N/A	0.519822
PRRG1	0.519822	N/A	0.519822
ASB9	0.519822	N/A	0.519822
SMIM12	0.519822	N/A	0.519822
DEFB134	0.519827	N/A	0.519827
C9orf153	0.519827	N/A	0.519827
C16orf87	0.519827	N/A	0.519827
DDTL	0.519827	N/A	0.519827
MTRNR2L6	0.519827	N/A	0.519827
SPANXB1	0.519831	N/A	0.519831
PPIAL4F	0.519831	N/A	0.519831
PPIAL4D	0.519831	N/A	0.519831
PPIAL4E	0.519831	N/A	0.519831
IL27RA	0.519831	N/A	0.519831
UBE2G1	0.519834	N/A	0.519834
VEGFD	0.519834	N/A	0.519834
CYRIB	0.519839	N/A	0.519839
LYPD8	0.519839	N/A	0.519839
ARF5	0.519839	N/A	0.519839
LY96	0.519839	N/A	0.519839
CUL4B	0.519839	N/A	0.519839
YPEL4	0.519839	N/A	0.519839
RBBP4	0.519845	N/A	0.519845
P2RY10	0.519845	N/A	0.519845
RPL26	0.519845	N/A	0.519845
VPS29	0.519853	N/A	0.519853
BRK1	0.519853	N/A	0.519853
FAM78B	0.519853	N/A	0.519853
ZMAT2	0.519853	N/A	0.519853
CISD1	0.519853	N/A	0.519853
TSC22D3	0.519853	N/A	0.519853
SLC25A5	0.519853	N/A	0.519853
YPEL1	0.519853	N/A	0.519853
H2AC6	0.519853	N/A	0.519853
KRTAP3-1	0.519853	N/A	0.519853
C21orf62	0.51987	N/A	0.51987
C11orf98	0.519875	N/A	0.519875
CCL1	0.519875	N/A	0.519875
PPIAL4A	0.519875	N/A	0.519875
HMGN4	0.519875	N/A	0.519875
TIMM13	0.519875	N/A	0.519875
S100B	0.519875	N/A	0.519875
CTAG2	0.519875	N/A	0.519875
DPH3P1	0.519877	N/A	0.519877
LST1	0.519877	N/A	0.519877
HMGA2	0.519879	N/A	0.519879
DEFB128	0.519911	N/A	0.519911
SUMO3	0.519911	N/A	0.519911
MAGEB16	0.519911	N/A	0.519911
RGS10	0.519911	N/A	0.519911
KCNE5	0.519911	N/A	0.519911
MAGEA10	0.519911	N/A	0.519911
NBPF26	0.519911	N/A	0.519911
TFF1	0.519911	N/A	0.519911
FGF7	0.519911	N/A	0.519911
C2orf83	0.519911	N/A	0.519911
RIBC1	0.519911	N/A	0.519911
TBL1XR1	0.519911	N/A	0.519911
NUDT4	0.519911	N/A	0.519911
UBL3	0.519911	N/A	0.519911
HK3	0.519924	N/A	0.519924
COL5A2	0.519933	N/A	0.519933
ZNF81	0.519955	N/A	0.519955
GDI1	0.519955	N/A	0.519955
NKAP	0.519955	N/A	0.519955
PI3	0.519955	N/A	0.519955
SASH3	0.519955	N/A	0.519955
H2BE1	0.519955	N/A	0.519955
SPATA31D4	0.519955	N/A	0.519955
IER3	0.519955	N/A	0.519955
ZNF543	0.519972	N/A	0.519972
ZNF703	0.519993	N/A	0.519993
ARMCX2	0.520009	N/A	0.520009
SMIM2	0.520009	N/A	0.520009
KRTAP19-7	0.520009	N/A	0.520009
GAB3	0.520009	N/A	0.520009
RPA4	0.520009	N/A	0.520009
GNG12	0.520009	N/A	0.520009
ARL13A	0.520009	N/A	0.520009
FAM24B	0.520009	N/A	0.520009
TEX48	0.520009	N/A	0.520009
SFTA2	0.520009	N/A	0.520009
POC1A	0.520053	N/A	0.520053
SPRYD4	0.520127	N/A	0.520127
TANK	0.520329	N/A	0.520329
SS18L1	0.520356	N/A	0.520356
CMPK2	0.520427	N/A	0.520427
EPS8L1	0.520429	N/A	0.520429
GPR150	0.520463	N/A	0.520463
ADAMTS12	0.520464	N/A	0.520464
CRYZ	0.52048	N/A	0.52048
MARK4	0.520558	N/A	0.520558
OR1S1	0.520571	N/A	0.520571
KLK11	0.520626	N/A	0.520626
SMCHD1	0.520714	N/A	0.520714
TMEM202	0.520722	N/A	0.520722
TBC1D31	0.520727	N/A	0.520727
SCRN2	0.520739	N/A	0.520739
MEX3D	0.520743	N/A	0.520743
LACTB	0.520809	N/A	0.520809
TSSK1B	0.520825	N/A	0.520825
ACSL6	0.520837	N/A	0.520837
TRIM50	0.520868	N/A	0.520868
PCDHGC4	0.520873	N/A	0.520873
IL1RL1	0.520909	N/A	0.520909
IL15RA	0.521076	N/A	0.521076
SLC43A1	0.5211	N/A	0.5211
ITGB8	0.521108	N/A	0.521108
BNC2	0.521151	N/A	0.521151
STK10	0.521282	N/A	0.521282
MYSM1	0.521336	N/A	0.521336
WDFY4	0.521341	N/A	0.521341
USP38	0.521345	N/A	0.521345
EIF2A	0.521406	N/A	0.521406
DEF8	0.52147	N/A	0.52147
MMP28	0.521471	N/A	0.521471
APOOL	0.521475	N/A	0.521475
PTGES3	0.521482	N/A	0.521482
CYBB	0.521482	N/A	0.521482
MYL12B	0.521482	N/A	0.521482
FAM209B	0.521493	N/A	0.521493
PPP4C	0.521505	N/A	0.521505
ANP32A	0.521505	N/A	0.521505
CBLN4	0.521521	N/A	0.521521
SNAPIN	0.521521	N/A	0.521521
KRTAP12-1	0.521521	N/A	0.521521
BMX	0.521521	N/A	0.521521
CNOT9	0.521521	N/A	0.521521
HIGD1B	0.521526	N/A	0.521526
TMEM211	0.521526	N/A	0.521526
RAMP2	0.521526	N/A	0.521526
THOC2	0.521526	N/A	0.521526
TOMM5	0.521526	N/A	0.521526
GPR119	0.521526	N/A	0.521526
GNRH1	0.521555	N/A	0.521555
KRTAP25-1	0.521555	N/A	0.521555
TNMD	0.521555	N/A	0.521555
SPRR2D	0.521555	N/A	0.521555
CA8	0.521557	N/A	0.521557
IL5	0.521557	N/A	0.521557
ARL4A	0.521557	N/A	0.521557
CSNK2A1	0.521557	N/A	0.521557
SPRYD7	0.521557	N/A	0.521557
ZNF740	0.521557	N/A	0.521557
NUDT10	0.521557	N/A	0.521557
MAGOHB	0.521557	N/A	0.521557
CCL3L3	0.521557	N/A	0.521557
CCL3L1	0.521557	N/A	0.521557
CTU1	0.521592	N/A	0.521592
CARD17	0.521598	N/A	0.521598
ANOS1	0.521598	N/A	0.521598
LEUTX	0.521599	N/A	0.521599
EIF5AL1	0.521599	N/A	0.521599
MRPL53	0.521599	N/A	0.521599
HNRNPC	0.521599	N/A	0.521599
ERG28	0.521599	N/A	0.521599
KRTAP12-3	0.521599	N/A	0.521599
PRH1	0.521599	N/A	0.521599
PALD1	0.521626	N/A	0.521626
ZNF720	0.521652	N/A	0.521652
TMEM238	0.521652	N/A	0.521652
DCAF12L2	0.521652	N/A	0.521652
TNFSF13B	0.521652	N/A	0.521652
DNAJC25-GNG10	0.521652	N/A	0.521652
DCLK3	0.521683	N/A	0.521683
SRSF7	0.521716	N/A	0.521716
STARD3NL	0.521716	N/A	0.521716
IL18	0.521716	N/A	0.521716
MAGEA3	0.521716	N/A	0.521716
PPBP	0.521716	N/A	0.521716
PRKX	0.521716	N/A	0.521716
TCEAL4	0.521716	N/A	0.521716
CHAF1A	0.521724	N/A	0.521724
SGPP1	0.52174	N/A	0.52174
C12orf50	0.521852	N/A	0.521852
MAP4K5	0.521856	N/A	0.521856
NOX4	0.521929	N/A	0.521929
LSG1	0.521996	N/A	0.521996
TTC22	0.522015	N/A	0.522015
CAMK1	0.522116	N/A	0.522116
TRAF3IP1	0.522185	N/A	0.522185
CHKB	0.522229	N/A	0.522229
CCDC83	0.522247	N/A	0.522247
PTP4A2	0.522279	N/A	0.522279
RASA4	0.522279	N/A	0.522279
NRGN	0.522289	N/A	0.522289
NPY4R	0.522289	N/A	0.522289
TUBB2B	0.522311	N/A	0.522311
FAM199X	0.522311	N/A	0.522311
H2AZ2	0.522311	N/A	0.522311
ZFX	0.522343	N/A	0.522343
SPIN3	0.522343	N/A	0.522343
MEGF11	0.522346	N/A	0.522346
RNF215	0.522347	N/A	0.522347
TSR2	0.522387	N/A	0.522387
PABPC5	0.522387	N/A	0.522387
C22orf23	0.522435	N/A	0.522435
ZMYM1	0.522582	N/A	0.522582
ZNF600	0.522664	N/A	0.522664
TLE6	0.522687	N/A	0.522687
PKP1	0.522791	N/A	0.522791
LNX1	0.52288	N/A	0.52288
USP20	0.522907	N/A	0.522907
VMAC	0.522963	N/A	0.522963
NUMBL	0.523056	N/A	0.523056
CLIC5	0.523061	N/A	0.523061
FAM136A	0.523111	N/A	0.523111
CTDNEP1	0.52312	N/A	0.52312
KRBOX1	0.523125	N/A	0.523125
KCTD9	0.523136	N/A	0.523136
PRR9	0.523137	N/A	0.523137
PYY	0.52314	N/A	0.52314
FAM3A	0.523147	N/A	0.523147
ACER3	0.523147	N/A	0.523147
GYPE	0.523147	N/A	0.523147
C5orf63	0.523147	N/A	0.523147
TUBB4B	0.523147	N/A	0.523147
RAB22A	0.523153	N/A	0.523153
FHL1	0.523159	N/A	0.523159
CXorf38	0.523164	N/A	0.523164
PTP4A1	0.523168	N/A	0.523168
NRG4	0.523168	N/A	0.523168
TAC4	0.523168	N/A	0.523168
SOX3	0.523168	N/A	0.523168
SVBP	0.523168	N/A	0.523168
HDGFL3	0.523168	N/A	0.523168
HIGD1C	0.523176	N/A	0.523176
DAD1	0.523176	N/A	0.523176
SLC25A43	0.523176	N/A	0.523176
GATA1	0.523176	N/A	0.523176
BATF3	0.523198	N/A	0.523198
OST4	0.523198	N/A	0.523198
UCK2	0.523199	N/A	0.523199
RBMX	0.523199	N/A	0.523199
GLRX5	0.523199	N/A	0.523199
DSTN	0.523199	N/A	0.523199
PRR32	0.523199	N/A	0.523199
ANAPC15	0.523199	N/A	0.523199
NDUFA2	0.523204	N/A	0.523204
KRTDAP	0.523204	N/A	0.523204
RTL5	0.523204	N/A	0.523204
XG	0.523241	N/A	0.523241
TBC1D3G	0.523241	N/A	0.523241
OR52N5	0.523244	N/A	0.523244
PA2G4	0.523244	N/A	0.523244
HSBP1L1	0.523244	N/A	0.523244
HOXB8	0.523244	N/A	0.523244
SPCS2	0.523244	N/A	0.523244
NHLH2	0.523244	N/A	0.523244
WFDC5	0.523294	N/A	0.523294
IGFL1	0.523294	N/A	0.523294
DEFB123	0.523294	N/A	0.523294
OR4C11	0.523294	N/A	0.523294
NXF5	0.523294	N/A	0.523294
IFITM3	0.523294	N/A	0.523294
TRIAP1	0.523294	N/A	0.523294
SMIM1	0.523294	N/A	0.523294
SLC51B	0.523294	N/A	0.523294
ARF4	0.523295	N/A	0.523295
DYDC2	0.523295	N/A	0.523295
IQCJ	0.523295	N/A	0.523295
OCA2	0.523344	N/A	0.523344
MAGEA11	0.523358	N/A	0.523358
C16orf92	0.523358	N/A	0.523358
AKAIN1	0.523358	N/A	0.523358
CFP	0.523358	N/A	0.523358
ZNF157	0.523358	N/A	0.523358
SPAG11A	0.523358	N/A	0.523358
OR4S2	0.523358	N/A	0.523358
TEX13B	0.523358	N/A	0.523358
PGAM4	0.523358	N/A	0.523358
ARL1	0.523358	N/A	0.523358
FRG2C	0.523358	N/A	0.523358
ARMCX5	0.523358	N/A	0.523358
POLR1H	0.523358	N/A	0.523358
AGPAT1	0.523358	N/A	0.523358
INPP4B	0.523382	N/A	0.523382
GLP2R	0.52341	N/A	0.52341
CCL7	0.523432	N/A	0.523432
MAGED2	0.523432	N/A	0.523432
ARMCX1	0.523432	N/A	0.523432
CRCT1	0.523432	N/A	0.523432
TFF3	0.523432	N/A	0.523432
FAM9A	0.523432	N/A	0.523432
NPIPB15	0.523432	N/A	0.523432
PBDC1	0.523432	N/A	0.523432
DPEP2NB	0.523432	N/A	0.523432
PCSK1N	0.523432	N/A	0.523432
GTF2H2C	0.523432	N/A	0.523432
RFX7	0.523448	N/A	0.523448
GDF5	0.523456	N/A	0.523456
CLIP2	0.523487	N/A	0.523487
PTPRS	0.523605	N/A	0.523605
RABGAP1	0.523706	N/A	0.523706
NOD2	0.523723	N/A	0.523723
MARF1	0.523728	N/A	0.523728
FAM118A	0.523895	N/A	0.523895
HSPA1L	0.523936	N/A	0.523936
SLC17A9	0.523981	N/A	0.523981
MARCHF7	0.524063	N/A	0.524063
SNRNP40	0.52409	N/A	0.52409
ZNF561	0.524102	N/A	0.524102
DMAC2	0.524154	N/A	0.524154
MMP24-AS1-EDEM2	0.524209	N/A	0.524209
UTRN	0.524273	N/A	0.524273
RDH12	0.524347	N/A	0.524347
C2orf42	0.524351	N/A	0.524351
KIAA1958	0.524354	N/A	0.524354
STRN	0.52438	N/A	0.52438
RBM19	0.524402	N/A	0.524402
SCYL2	0.524412	N/A	0.524412
COL3A1	0.524435	N/A	0.524435
ATG16L1	0.524469	N/A	0.524469
PSRC1	0.524487	N/A	0.524487
RUNX2	0.524541	N/A	0.524541
SMUG1	0.524597	N/A	0.524597
IL1RAP	0.524628	N/A	0.524628
ZC3H18	0.52467	N/A	0.52467
RPL36	0.524752	N/A	0.524752
ASAH2B	0.524752	N/A	0.524752
ARF6	0.524752	N/A	0.524752
RPL31	0.524752	N/A	0.524752
UPK3BL1	0.524752	N/A	0.524752
RPS9	0.524752	N/A	0.524752
RPL24	0.524758	N/A	0.524758
GOLGA7	0.524758	N/A	0.524758
AGTR2	0.524765	N/A	0.524765
CCL24	0.524768	N/A	0.524768
VAMP1	0.524768	N/A	0.524768
TIMP1	0.524776	N/A	0.524776
HSD17B10	0.524776	N/A	0.524776
PVALB	0.524776	N/A	0.524776
GOLGA8N	0.524783	N/A	0.524783
KRTAP15-1	0.524789	N/A	0.524789
ATP5MD	0.524789	N/A	0.524789
TNNC2	0.524794	N/A	0.524794
LOC100133315	0.524807	N/A	0.524807
PIR	0.524807	N/A	0.524807
ANXA2R	0.524809	N/A	0.524809
SPINK4	0.524809	N/A	0.524809
POLR2G	0.524809	N/A	0.524809
SEC61A1	0.524816	N/A	0.524816
UBLCP1	0.524816	N/A	0.524816
TNNC1	0.524816	N/A	0.524816
H2AC8	0.524817	N/A	0.524817
SERPINA7	0.524829	N/A	0.524829
BGN	0.524829	N/A	0.524829
TGIF2-RAB5IF	0.524829	N/A	0.524829
SINHCAF	0.524829	N/A	0.524829
EMILIN3	0.524829	N/A	0.524829
MAPT	0.524831	N/A	0.524831
KRTAP20-1	0.524841	N/A	0.524841
CXCL13	0.524841	N/A	0.524841
CCL17	0.524841	N/A	0.524841
ADM5	0.524841	N/A	0.524841
FAM24A	0.524845	N/A	0.524845
RAB43	0.524845	N/A	0.524845
OCM2	0.524845	N/A	0.524845
EOLA2	0.524845	N/A	0.524845
EEF1A2	0.524849	N/A	0.524849
CCNQ	0.524849	N/A	0.524849
SYCE3	0.524849	N/A	0.524849
KAT2B	0.524853	N/A	0.524853
C1orf54	0.524853	N/A	0.524853
GPC4	0.524853	N/A	0.524853
CKMT1A	0.524853	N/A	0.524853
ATP5MG	0.524853	N/A	0.524853
BMI1	0.524853	N/A	0.524853
SIGLEC14	0.524883	N/A	0.524883
CNFN	0.524883	N/A	0.524883
CHTF8	0.524885	N/A	0.524885
BCL10	0.524885	N/A	0.524885
CCDC160	0.524885	N/A	0.524885
MAGIX	0.524885	N/A	0.524885
TAC3	0.524885	N/A	0.524885
TBC1D3B	0.524885	N/A	0.524885
TMEM150A	0.524889	N/A	0.524889
SULT4A1	0.524889	N/A	0.524889
WFDC10B	0.524889	N/A	0.524889
SNX3	0.524889	N/A	0.524889
THOC3	0.524889	N/A	0.524889
PQBP1	0.524889	N/A	0.524889
PIM2	0.524889	N/A	0.524889
IKBKG	0.524903	N/A	0.524903
YY2	0.524903	N/A	0.524903
VAMP2	0.524903	N/A	0.524903
SSX4	0.524903	N/A	0.524903
SETMAR	0.524928	N/A	0.524928
C9orf147	0.524936	N/A	0.524936
GADD45A	0.524936	N/A	0.524936
GSPT2	0.524936	N/A	0.524936
PHGR1	0.524936	N/A	0.524936
ELOB	0.524936	N/A	0.524936
MORN2	0.524938	N/A	0.524938
CSDC2	0.524938	N/A	0.524938
IFNA6	0.524938	N/A	0.524938
ARHGAP12	0.52494	N/A	0.52494
ARID3A	0.524957	N/A	0.524957
MAVS	0.524959	N/A	0.524959
C15orf65	0.524998	N/A	0.524998
DNASE1L1	0.524998	N/A	0.524998
OR51A2	0.524998	N/A	0.524998
LOC101929372	0.524998	N/A	0.524998
WFDC12	0.524999	N/A	0.524999
LAS1L	0.524999	N/A	0.524999
STATH	0.524999	N/A	0.524999
IL12A	0.524999	N/A	0.524999
MT1F	0.524999	N/A	0.524999
CREBL2	0.524999	N/A	0.524999
MBNL3	0.524999	N/A	0.524999
DEFB116	0.524999	N/A	0.524999
LTA	0.524999	N/A	0.524999
SOWAHD	0.525073	N/A	0.525073
H2BW2	0.525073	N/A	0.525073
LCE3A	0.525073	N/A	0.525073
BAALC	0.525073	N/A	0.525073
PLA2G2C	0.525073	N/A	0.525073
MAGEB6	0.525073	N/A	0.525073
BTF3	0.525073	N/A	0.525073
SSX7	0.525073	N/A	0.525073
ZNF146	0.525073	N/A	0.525073
CSTF2	0.525073	N/A	0.525073
S100A6	0.525073	N/A	0.525073
SLC6A8	0.525073	N/A	0.525073
SRSF10	0.525073	N/A	0.525073
ZNF585B	0.525094	N/A	0.525094
PIF1	0.525131	N/A	0.525131
IFT46	0.525154	N/A	0.525154
POU3F3	0.525155	N/A	0.525155
FAM47A	0.525159	N/A	0.525159
MILR1	0.525159	N/A	0.525159
MIDEAS	0.525159	N/A	0.525159
S100A7	0.525159	N/A	0.525159
PRAMEF6	0.525159	N/A	0.525159
IL7	0.525159	N/A	0.525159
POTEG	0.525159	N/A	0.525159
GTF2H2C_2	0.525159	N/A	0.525159
MAP3K4	0.525201	N/A	0.525201
MRO	0.525246	N/A	0.525246
ACOT13	0.525329	N/A	0.525329
CHAC1	0.525382	N/A	0.525382
CKAP5	0.525498	N/A	0.525498
C3orf20	0.525594	N/A	0.525594
STKLD1	0.525602	N/A	0.525602
SLU7	0.525636	N/A	0.525636
NEK11	0.525749	N/A	0.525749
MBD6	0.525767	N/A	0.525767
PKMYT1	0.525785	N/A	0.525785
IQCH	0.5258	N/A	0.5258
USP6	0.525801	N/A	0.525801
CYC1	0.525835	N/A	0.525835
RTN4IP1	0.525852	N/A	0.525852
TXK	0.52589	N/A	0.52589
RASAL3	0.525904	N/A	0.525904
PDZRN3	0.525976	N/A	0.525976
ITGA4	0.525992	N/A	0.525992
CPN2	0.526156	N/A	0.526156
CLPX	0.526223	N/A	0.526223
ZNF804B	0.526226	N/A	0.526226
SH3RF3	0.526303	N/A	0.526303
SYDE1	0.526321	N/A	0.526321
SRCIN1	0.526352	N/A	0.526352
BEND3	0.526369	N/A	0.526369
ZNF540	0.526386	N/A	0.526386
KMT5C	0.526407	N/A	0.526407
GNG11	0.526413	N/A	0.526413
BCCIP	0.526419	N/A	0.526419
NDUFC1	0.526427	N/A	0.526427
RAB40AL	0.526431	N/A	0.526431
EIF5A2	0.526431	N/A	0.526431
TXNL4A	0.526431	N/A	0.526431
APOC2	0.526431	N/A	0.526431
TRIM63	0.526432	N/A	0.526432
SLC31A2	0.526434	N/A	0.526434
NDUFA4	0.526451	N/A	0.526451
ELOF1	0.526457	N/A	0.526457
NCBP2	0.526457	N/A	0.526457
CENPW	0.526457	N/A	0.526457
RPRM	0.526468	N/A	0.526468
TRMT2B	0.526468	N/A	0.526468
C5orf58	0.526468	N/A	0.526468
SORBS3	0.526471	N/A	0.526471
PLK4	0.526473	N/A	0.526473
SMIM18	0.526478	N/A	0.526478
SPINK1	0.526485	N/A	0.526485
DGAT2L6	0.526485	N/A	0.526485
ROMO1	0.526492	N/A	0.526492
FOXP3	0.526492	N/A	0.526492
DPM3	0.526492	N/A	0.526492
CTPS2	0.526504	N/A	0.526504
ATOX1	0.526504	N/A	0.526504
CSRP2	0.526504	N/A	0.526504
CRPPA	0.52651	N/A	0.52651
ZNF407	0.526514	N/A	0.526514
RETNLB	0.526525	N/A	0.526525
MARCHF5	0.526529	N/A	0.526529
PLA2G10	0.526529	N/A	0.526529
SLITRK2	0.526537	N/A	0.526537
POLR3K	0.526537	N/A	0.526537
ZNF182	0.526537	N/A	0.526537
TRIQK	0.526537	N/A	0.526537
EMC2	0.526537	N/A	0.526537
LIN37	0.526539	N/A	0.526539
UQCR11	0.526576	N/A	0.526576
TLCD4-RWDD3	0.526576	N/A	0.526576
ADAM22	0.526577	N/A	0.526577
SNCB	0.526578	N/A	0.526578
TXNDC8	0.526578	N/A	0.526578
SH3KBP1	0.526578	N/A	0.526578
AWAT1	0.526578	N/A	0.526578
TP53I11	0.526578	N/A	0.526578
C1R	0.526578	N/A	0.526578
SUV39H2	0.526582	N/A	0.526582
NRF1	0.526582	N/A	0.526582
RAB8B	0.526582	N/A	0.526582
DIRAS1	0.526582	N/A	0.526582
PTCHD1	0.526582	N/A	0.526582
COX6C	0.526582	N/A	0.526582
MAFG	0.526582	N/A	0.526582
APOC1	0.526582	N/A	0.526582
CENPA	0.526582	N/A	0.526582
PPP1R11	0.526582	N/A	0.526582
RRAGA	0.526639	N/A	0.526639
KRTCAP2	0.526639	N/A	0.526639
PCNP	0.526639	N/A	0.526639
ETNK1	0.526639	N/A	0.526639
EID2B	0.526639	N/A	0.526639
KRTAP13-3	0.526639	N/A	0.526639
NCS1	0.526641	N/A	0.526641
AMMECR1	0.526641	N/A	0.526641
PPEF1	0.526641	N/A	0.526641
DIRAS2	0.526641	N/A	0.526641
LIN7A	0.526641	N/A	0.526641
MPP1	0.526641	N/A	0.526641
LIPE	0.526651	N/A	0.526651
ABL1	0.526691	N/A	0.526691
MAN1C1	0.526709	N/A	0.526709
PAEP	0.526712	N/A	0.526712
ARPC5	0.526712	N/A	0.526712
C12orf54	0.526712	N/A	0.526712
TMEM233	0.526713	N/A	0.526713
BST2	0.526713	N/A	0.526713
APOO	0.526713	N/A	0.526713
RBM41	0.526713	N/A	0.526713
UBQLN2	0.526713	N/A	0.526713
CARTPT	0.526734	N/A	0.526734
XAB2	0.526764	N/A	0.526764
DMD	0.526785	N/A	0.526785
EMC6	0.526798	N/A	0.526798
FKBP1A	0.526798	N/A	0.526798
ZMYM3	0.526798	N/A	0.526798
DENR	0.526798	N/A	0.526798
GVQW3	0.526798	N/A	0.526798
MAGEB17	0.526798	N/A	0.526798
COL7A1	0.526832	N/A	0.526832
CDCA8	0.526849	N/A	0.526849
KCNS3	0.526853	N/A	0.526853
C12orf4	0.526861	N/A	0.526861
EPC1	0.526869	N/A	0.526869
DEFB114	0.526897	N/A	0.526897
RPL39L	0.526897	N/A	0.526897
C9orf163	0.526897	N/A	0.526897
GOLGA6A	0.526897	N/A	0.526897
ZNF664	0.526897	N/A	0.526897
UNK	0.52698	N/A	0.52698
GLI2	0.527032	N/A	0.527032
PCDHGA3	0.527126	N/A	0.527126
AASS	0.52715	N/A	0.52715
TAF5L	0.527221	N/A	0.527221
DYNC1LI1	0.527231	N/A	0.527231
CISD2	0.527243	N/A	0.527243
ARHGEF9	0.527269	N/A	0.527269
TTN-AS1	0.527269	N/A	0.527269
EDAR	0.527322	N/A	0.527322
BICD1	0.527361	N/A	0.527361
REXO1	0.527362	N/A	0.527362
ATP6AP2	0.527362	N/A	0.527362
GPR173	0.527362	N/A	0.527362
IGIP	0.527362	N/A	0.527362
GTF3C3	0.527399	N/A	0.527399
PRAMEF7	0.527428	N/A	0.527428
MAGEA4	0.527428	N/A	0.527428
SSR4	0.527428	N/A	0.527428
MALL	0.527428	N/A	0.527428
KRTAP2-2	0.527428	N/A	0.527428
ADPGK	0.527696	N/A	0.527696
IFT74	0.527811	N/A	0.527811
KLHL41	0.527815	N/A	0.527815
CCDC173	0.527881	N/A	0.527881
MYH6	0.527885	N/A	0.527885
UBE2Q2	0.527911	N/A	0.527911
LHFPL4	0.528074	N/A	0.528074
NOP10	0.528081	N/A	0.528081
FBXO48	0.528095	N/A	0.528095
UBTFL1	0.528098	N/A	0.528098
C12orf75	0.528123	N/A	0.528123
GNPDA2	0.528143	N/A	0.528143
H4C9	0.528143	N/A	0.528143
INSIG2	0.528146	N/A	0.528146
CCNC	0.528146	N/A	0.528146
H4C11	0.528146	N/A	0.528146
RAB27B	0.528159	N/A	0.528159
EEF1E1	0.528159	N/A	0.528159
RPL10A	0.528159	N/A	0.528159
MPC2	0.528168	N/A	0.528168
VIP	0.528168	N/A	0.528168
C9orf152	0.528173	N/A	0.528173
TAGLN3	0.528175	N/A	0.528175
BLOC1S6	0.528175	N/A	0.528175
DIPK2B	0.528175	N/A	0.528175
LMO4	0.528187	N/A	0.528187
VAMP4	0.528187	N/A	0.528187
FGF17	0.528187	N/A	0.528187
SCAMP1	0.528187	N/A	0.528187
TESPA1	0.528211	N/A	0.528211
SYT8	0.528213	N/A	0.528213
LIN52	0.528216	N/A	0.528216
FTHL18	0.528216	N/A	0.528216
NPIPA1	0.528216	N/A	0.528216
IL21	0.52822	N/A	0.52822
BLCAP	0.52822	N/A	0.52822
DOLPP1	0.52822	N/A	0.52822
CLPSL2	0.52822	N/A	0.52822
TBL1X	0.528228	N/A	0.528228
RPLP1	0.528228	N/A	0.528228
COG4	0.52824	N/A	0.52824
TMEM92	0.528277	N/A	0.528277
ISCA1	0.528277	N/A	0.528277
MAOB	0.528279	N/A	0.528279
FBXL3	0.528279	N/A	0.528279
EMP3	0.528279	N/A	0.528279
SLURP1	0.528279	N/A	0.528279
RAB29	0.528279	N/A	0.528279
STH	0.528279	N/A	0.528279
JAZF1	0.528284	N/A	0.528284
TMEM170B	0.528284	N/A	0.528284
MYO1F	0.528296	N/A	0.528296
NKAIN2	0.528351	N/A	0.528351
NDUFS5	0.528351	N/A	0.528351
ZNF22	0.528351	N/A	0.528351
UBE2M	0.528351	N/A	0.528351
IL6	0.528351	N/A	0.528351
ABHD17C	0.528351	N/A	0.528351
UQCRB	0.528353	N/A	0.528353
CPLX1	0.528353	N/A	0.528353
KCTD5	0.528353	N/A	0.528353
SLC6A14	0.528353	N/A	0.528353
SPANXN3	0.528353	N/A	0.528353
H4C7	0.528353	N/A	0.528353
FAM25A	0.528353	N/A	0.528353
SLC36A3	0.528358	N/A	0.528358
ZNF23	0.52843	N/A	0.52843
H2BC18	0.528436	N/A	0.528436
DCAF8L1	0.528437	N/A	0.528437
MIA	0.528437	N/A	0.528437
CCDC85B	0.528437	N/A	0.528437
RHOB	0.528437	N/A	0.528437
IGFL3	0.528437	N/A	0.528437
KLHL4	0.528437	N/A	0.528437
NABP2	0.528437	N/A	0.528437
RNF24	0.528535	N/A	0.528535
USP46	0.528535	N/A	0.528535
CLECL1	0.528535	N/A	0.528535
CCDC126	0.528535	N/A	0.528535
GTF2I	0.528535	N/A	0.528535
FBXL14	0.528535	N/A	0.528535
GNA11	0.528535	N/A	0.528535
OR2A7	0.528535	N/A	0.528535
ARGLU1	0.528535	N/A	0.528535
NRBP1	0.528535	N/A	0.528535
SMIM23	0.528535	N/A	0.528535
NPIPA5	0.528535	N/A	0.528535
KLRC4	0.528648	N/A	0.528648
LYRM4	0.528648	N/A	0.528648
FCER1G	0.528648	N/A	0.528648
FAM155B	0.528648	N/A	0.528648
BAHCC1	0.528648	N/A	0.528648
SCARB2	0.528684	N/A	0.528684
THSD7B	0.528728	N/A	0.528728
RRP9	0.528744	N/A	0.528744
C19orf71	0.528748	N/A	0.528748
NXN	0.528878	N/A	0.528878
NKTR	0.528883	N/A	0.528883
EPS8L3	0.528924	N/A	0.528924
BIRC7	0.529062	N/A	0.529062
DAW1	0.529132	N/A	0.529132
C7orf57	0.52917	N/A	0.52917
ZBTB47	0.529177	N/A	0.529177
CHST13	0.529199	N/A	0.529199
SFXN2	0.529316	N/A	0.529316
TJP2	0.529372	N/A	0.529372
DOCK3	0.529401	N/A	0.529401
TRIO	0.529404	N/A	0.529404
TVP23A	0.529438	N/A	0.529438
RNF168	0.529452	N/A	0.529452
C11orf49	0.529485	N/A	0.529485
SEL1L2	0.52952	N/A	0.52952
ERMP1	0.529591	N/A	0.529591
FGF9	0.529703	N/A	0.529703
RP2	0.529703	N/A	0.529703
GPR143	0.52971	N/A	0.52971
KLHL15	0.52971	N/A	0.52971
GLA	0.52971	N/A	0.52971
TAZ	0.52971	N/A	0.52971
KRTAP22-1	0.529718	N/A	0.529718
RPS26	0.529732	N/A	0.529732
H2BC12	0.529761	N/A	0.529761
H2AC20	0.529767	N/A	0.529767
SMU1	0.529768	N/A	0.529768
DDX6	0.529768	N/A	0.529768
RPL21	0.529768	N/A	0.529768
HBG2	0.529768	N/A	0.529768
SAMD13	0.52977	N/A	0.52977
LOC105377267	0.52977	N/A	0.52977
ZMAT4	0.529796	N/A	0.529796
POLR3F	0.529796	N/A	0.529796
CYFIP2	0.529804	N/A	0.529804
GLOD5	0.529811	N/A	0.529811
PYDC2	0.529812	N/A	0.529812
CDKN2AIPNL	0.529812	N/A	0.529812
NDFIP1	0.529818	N/A	0.529818
CBFB	0.529818	N/A	0.529818
NCALD	0.529818	N/A	0.529818
SIAH1	0.529819	N/A	0.529819
GEMIN8	0.529819	N/A	0.529819
NUDT16L1	0.529819	N/A	0.529819
DEFB113	0.529824	N/A	0.529824
SEPTIN6	0.529824	N/A	0.529824
SPRR2F	0.529824	N/A	0.529824
ATP6V1E1	0.52984	N/A	0.52984
GRIA3	0.52984	N/A	0.52984
TIMM10	0.52984	N/A	0.52984
COPS5	0.52984	N/A	0.52984
SCIMP	0.529855	N/A	0.529855
STAG2	0.529855	N/A	0.529855
CD59	0.529865	N/A	0.529865
PYM1	0.529865	N/A	0.529865
PCNA	0.529877	N/A	0.529877
SMC1A	0.529877	N/A	0.529877
MZT1	0.529877	N/A	0.529877
KLHDC10	0.529877	N/A	0.529877
DCAF7	0.529877	N/A	0.529877
MRFAP1	0.529884	N/A	0.529884
MAT2A	0.529884	N/A	0.529884
CBX5	0.529884	N/A	0.529884
WDR13	0.529884	N/A	0.529884
ATP1B4	0.52992	N/A	0.52992
EIF1AD	0.52992	N/A	0.52992
EREG	0.52992	N/A	0.52992
LSM4	0.52992	N/A	0.52992
CSNK2A2	0.529928	N/A	0.529928
CAB39	0.529928	N/A	0.529928
ISLR	0.529941	N/A	0.529941
C2orf76	0.529964	N/A	0.529964
HEY1	0.529974	N/A	0.529974
CHST7	0.52999	N/A	0.52999
CHCHD4	0.52999	N/A	0.52999
BCL2L2	0.529995	N/A	0.529995
TFAM	0.529995	N/A	0.529995
ZMAT1	0.529995	N/A	0.529995
ZBTB33	0.529995	N/A	0.529995
CD79B	0.529995	N/A	0.529995
CD70	0.529995	N/A	0.529995
ARHGAP33	0.530071	N/A	0.530071
GLRX	0.530073	N/A	0.530073
LYSMD2	0.530073	N/A	0.530073
C19orf48	0.530073	N/A	0.530073
CDR1	0.530073	N/A	0.530073
P2RY4	0.530076	N/A	0.530076
DUSP22	0.530076	N/A	0.530076
SMARCA1	0.530076	N/A	0.530076
TNFSF4	0.530076	N/A	0.530076
PCLAF	0.530076	N/A	0.530076
H1-0	0.530076	N/A	0.530076
EMC3	0.530076	N/A	0.530076
DDX39B	0.530076	N/A	0.530076
KRTAP3-3	0.530076	N/A	0.530076
ITIH3	0.530078	N/A	0.530078
CALCRL	0.530092	N/A	0.530092
TBL3	0.530149	N/A	0.530149
FABP5	0.530171	N/A	0.530171
ELOVL1	0.530171	N/A	0.530171
SMIM5	0.530171	N/A	0.530171
ZNF630	0.530171	N/A	0.530171
LGALS9C	0.530172	N/A	0.530172
SSBP1	0.530172	N/A	0.530172
ELOVL6	0.530172	N/A	0.530172
TRIM49C	0.530172	N/A	0.530172
PCSK7	0.530189	N/A	0.530189
TMEM184A	0.530193	N/A	0.530193
FBXO30	0.530208	N/A	0.530208
APCDD1	0.530283	N/A	0.530283
CHIC1	0.530284	N/A	0.530284
ZXDB	0.530284	N/A	0.530284
TMED2	0.530284	N/A	0.530284
TEX46	0.530284	N/A	0.530284
DTNA	0.530324	N/A	0.530324
CILP	0.530326	N/A	0.530326
ZKSCAN2	0.530336	N/A	0.530336
MS4A4E	0.530411	N/A	0.530411
WFDC11	0.530411	N/A	0.530411
AKIRIN1	0.530411	N/A	0.530411
MAGED1	0.530411	N/A	0.530411
ADGRG2	0.530411	N/A	0.530411
ZNF676	0.530641	N/A	0.530641
CDKL1	0.530664	N/A	0.530664
TRIM21	0.530677	N/A	0.530677
ARHGEF18	0.530683	N/A	0.530683
SARS2	0.530844	N/A	0.530844
ELOVL5	0.530868	N/A	0.530868
ROCK1	0.530988	N/A	0.530988
PDGFRB	0.531067	N/A	0.531067
AP2A1	0.531107	N/A	0.531107
VPS33A	0.531153	N/A	0.531153
POPDC2	0.531344	N/A	0.531344
CBWD3	0.531398	N/A	0.531398
LLCFC1	0.531406	N/A	0.531406
PDE4A	0.531412	N/A	0.531412
CACNG3	0.531453	N/A	0.531453
CBWD5	0.531453	N/A	0.531453
ATP6V1G2	0.531453	N/A	0.531453
DEXI	0.531459	N/A	0.531459
CYB5A	0.531482	N/A	0.531482
ACTA2	0.531482	N/A	0.531482
SPCS1	0.531495	N/A	0.531495
BORCS7	0.531495	N/A	0.531495
SMIM15	0.531495	N/A	0.531495
ARPC4	0.531498	N/A	0.531498
RHOQ	0.531498	N/A	0.531498
KLRC1	0.531512	N/A	0.531512
PFN2	0.531529	N/A	0.531529
DEFB129	0.531554	N/A	0.531554
TCP11X1	0.531554	N/A	0.531554
TCP11X2	0.531554	N/A	0.531554
UBE2G2	0.531563	N/A	0.531563
C9orf16	0.531575	N/A	0.531575
CXCL3	0.531575	N/A	0.531575
TIMP3	0.531575	N/A	0.531575
WDR24	0.531592	N/A	0.531592
HSPB11	0.531625	N/A	0.531625
GCSAML	0.531625	N/A	0.531625
PMAIP1	0.531625	N/A	0.531625
CKLF	0.531629	N/A	0.531629
COX5B	0.531637	N/A	0.531637
ZNF235	0.531645	N/A	0.531645
NFASC	0.531667	N/A	0.531667
GDE1	0.531699	N/A	0.531699
PET117	0.531709	N/A	0.531709
ATP5PF	0.531709	N/A	0.531709
FAM240C	0.531709	N/A	0.531709
KRTAP21-3	0.531711	N/A	0.531711
ZNF674	0.531711	N/A	0.531711
PNCK	0.531711	N/A	0.531711
PNPLA4	0.531711	N/A	0.531711
PF4V1	0.531711	N/A	0.531711
PNMA3	0.531711	N/A	0.531711
MAPRE1	0.531711	N/A	0.531711
GOLGA6L10	0.531711	N/A	0.531711
POMZP3	0.531711	N/A	0.531711
SNRPB2	0.531715	N/A	0.531715
ARR3	0.531715	N/A	0.531715
CD40	0.531715	N/A	0.531715
RGS7BP	0.531715	N/A	0.531715
VSIG1	0.531807	N/A	0.531807
CUL1	0.531807	N/A	0.531807
DPM2	0.531807	N/A	0.531807
MID2	0.531807	N/A	0.531807
SMR3A	0.531807	N/A	0.531807
TCL1A	0.531809	N/A	0.531809
LONRF3	0.531809	N/A	0.531809
SYN1	0.531809	N/A	0.531809
OC90	0.531839	N/A	0.531839
EIPR1	0.5319	N/A	0.5319
TP53BP2	0.531908	N/A	0.531908
MAGEA8	0.531918	N/A	0.531918
LCE1B	0.531918	N/A	0.531918
PTF1A	0.531919	N/A	0.531919
SPRR3	0.531919	N/A	0.531919
LBH	0.531919	N/A	0.531919
CTXN3	0.531919	N/A	0.531919
IDH3G	0.531919	N/A	0.531919
FSD2	0.53202	N/A	0.53202
JADE3	0.532046	N/A	0.532046
RNASE13	0.532046	N/A	0.532046
PSME3	0.532046	N/A	0.532046
HTATSF1	0.532046	N/A	0.532046
ELF4	0.532046	N/A	0.532046
NUPR2	0.532046	N/A	0.532046
KRTAP3-2	0.532046	N/A	0.532046
USP48	0.532074	N/A	0.532074
GCFC2	0.532076	N/A	0.532076
PLS3	0.53218	N/A	0.53218
FAU	0.53218	N/A	0.53218
EGR3	0.532189	N/A	0.532189
GREM2	0.532189	N/A	0.532189
MLN	0.532189	N/A	0.532189
AIFM1	0.532196	N/A	0.532196
SMNDC1	0.532196	N/A	0.532196
YPEL3	0.532227	N/A	0.532227
PORCN	0.532227	N/A	0.532227
YWHAG	0.532227	N/A	0.532227
RAB7A	0.532227	N/A	0.532227
MACC1	0.532247	N/A	0.532247
RYBP	0.532274	N/A	0.532274
TOPORS	0.532383	N/A	0.532383
DOC2A	0.53243	N/A	0.53243
RABEP2	0.532496	N/A	0.532496
COPS4	0.53251	N/A	0.53251
CALD1	0.532532	N/A	0.532532
VSIR	0.532571	N/A	0.532571
EFCAB2	0.532784	N/A	0.532784
PTDSS2	0.532802	N/A	0.532802
GFI1B	0.532876	N/A	0.532876
ANKS3	0.532942	N/A	0.532942
MSH4	0.532963	N/A	0.532963
ATG9A	0.533013	N/A	0.533013
YEATS4	0.533015	N/A	0.533015
TEX22	0.533028	N/A	0.533028
SCN1A-AS1	0.533036	N/A	0.533036
NOP53	0.533041	N/A	0.533041
KHDC1L	0.533088	N/A	0.533088
SPINK6	0.533088	N/A	0.533088
ATP5MGL	0.533095	N/A	0.533095
MTRNR2L3	0.533095	N/A	0.533095
KRTAP7-1	0.533116	N/A	0.533116
C2CD3	0.533126	N/A	0.533126
NAA20	0.533137	N/A	0.533137
BANF2	0.533146	N/A	0.533146
CD69	0.533146	N/A	0.533146
NHLRC4	0.533146	N/A	0.533146
PAIP2	0.533152	N/A	0.533152
CDK8	0.533152	N/A	0.533152
MEF2C	0.53316	N/A	0.53316
RPL19	0.53316	N/A	0.53316
TIMM9	0.53316	N/A	0.53316
CLVS2	0.533162	N/A	0.533162
LYRM2	0.533162	N/A	0.533162
HIGD2A	0.533162	N/A	0.533162
ZC3HAV1	0.53318	N/A	0.53318
ZMYND19	0.533184	N/A	0.533184
NDUFS6	0.533184	N/A	0.533184
SYS1	0.533184	N/A	0.533184
G3BP2	0.533184	N/A	0.533184
NHLH1	0.533197	N/A	0.533197
TPM2	0.533208	N/A	0.533208
PPP1CC	0.533208	N/A	0.533208
PRR25	0.533227	N/A	0.533227
HELZ	0.533252	N/A	0.533252
RNASEH2C	0.533263	N/A	0.533263
TMEM35B	0.533263	N/A	0.533263
MRPS36	0.533271	N/A	0.533271
CHP1	0.533271	N/A	0.533271
RTL6	0.533271	N/A	0.533271
TMEM41B	0.533271	N/A	0.533271
H3C12	0.533282	N/A	0.533282
C9orf40	0.533344	N/A	0.533344
KLRD1	0.533344	N/A	0.533344
COQ10B	0.533344	N/A	0.533344
UQCC2	0.533344	N/A	0.533344
TLCD4	0.533344	N/A	0.533344
SMKR1	0.533348	N/A	0.533348
C1orf162	0.533348	N/A	0.533348
CPSF4L	0.533348	N/A	0.533348
RAB24	0.533348	N/A	0.533348
PPIL3	0.533348	N/A	0.533348
FRMD7	0.533356	N/A	0.533356
LHFPL6	0.533356	N/A	0.533356
ANXA10	0.533356	N/A	0.533356
C3orf14	0.533356	N/A	0.533356
EDNRA	0.533356	N/A	0.533356
C6orf62	0.533356	N/A	0.533356
CALB1	0.533356	N/A	0.533356
CDK19	0.533447	N/A	0.533447
ENSA	0.533447	N/A	0.533447
ATP1B3	0.533447	N/A	0.533447
HORMAD1	0.533447	N/A	0.533447
PDE6G	0.533447	N/A	0.533447
TNFAIP2	0.533484	N/A	0.533484
ARPC5L	0.533552	N/A	0.533552
CTAGE4	0.533552	N/A	0.533552
CTAGE8	0.533552	N/A	0.533552
GPRASP2	0.533552	N/A	0.533552
GAST	0.533555	N/A	0.533555
CD47	0.533555	N/A	0.533555
CCL23	0.533555	N/A	0.533555
FAM174A	0.533555	N/A	0.533555
CHCHD7	0.533555	N/A	0.533555
TLR7	0.533555	N/A	0.533555
C3orf22	0.533555	N/A	0.533555
TRIM40	0.533602	N/A	0.533602
CNPPD1	0.533648	N/A	0.533648
MAP6	0.533653	N/A	0.533653
PRRT4	0.533663	N/A	0.533663
DEFB115	0.533678	N/A	0.533678
NUDT3	0.533678	N/A	0.533678
CSAG3	0.533678	N/A	0.533678
LEP	0.533678	N/A	0.533678
LNP1	0.533678	N/A	0.533678
RER1	0.533679	N/A	0.533679
NFAT5	0.533679	N/A	0.533679
NEDD1	0.533719	N/A	0.533719
CCDC3	0.533739	N/A	0.533739
PPP3CB	0.533821	N/A	0.533821
IL31	0.533821	N/A	0.533821
RBM39	0.533821	N/A	0.533821
GMNN	0.533821	N/A	0.533821
STAC	0.533825	N/A	0.533825
LPCAT4	0.533828	N/A	0.533828
TRAIP	0.533858	N/A	0.533858
CGREF1	0.533904	N/A	0.533904
ADD1	0.533971	N/A	0.533971
GULP1	0.533981	N/A	0.533981
CAPZB	0.533981	N/A	0.533981
EIF2S2	0.533981	N/A	0.533981
DUSP8	0.534074	N/A	0.534074
LANCL1	0.534239	N/A	0.534239
ANGPTL3	0.534412	N/A	0.534412
AAK1	0.53445	N/A	0.53445
ZNF397	0.534458	N/A	0.534458
AKAP9	0.534604	N/A	0.534604
MCCC2	0.534606	N/A	0.534606
EDA	0.534653	N/A	0.534653
DERPC	0.534653	N/A	0.534653
MYZAP	0.534654	N/A	0.534654
DLK1	0.534676	N/A	0.534676
ABCB7	0.534687	N/A	0.534687
CBLN2	0.534695	N/A	0.534695
UTS2B	0.534728	N/A	0.534728
TMA7	0.534743	N/A	0.534743
SNX24	0.534763	N/A	0.534763
CDC42SE1	0.534763	N/A	0.534763
CRKL	0.534763	N/A	0.534763
PCGF5	0.534783	N/A	0.534783
HPCAL1	0.534791	N/A	0.534791
LZTS3	0.534792	N/A	0.534792
RAB30	0.534794	N/A	0.534794
DNAJC19	0.534794	N/A	0.534794
SERPINB3	0.5348	N/A	0.5348
ATP6AP1L	0.534806	N/A	0.534806
AGBL2	0.534806	N/A	0.534806
NCKAP1	0.534825	N/A	0.534825
PIGY	0.534827	N/A	0.534827
PSMD14	0.534827	N/A	0.534827
GCA	0.534828	N/A	0.534828
ALAS2	0.534845	N/A	0.534845
SEMA4F	0.534856	N/A	0.534856
PPIL1	0.534857	N/A	0.534857
PEA15	0.534865	N/A	0.534865
ZRSR2	0.534865	N/A	0.534865
YWHAE	0.534865	N/A	0.534865
NSDHL	0.534879	N/A	0.534879
PTGES	0.534879	N/A	0.534879
DAPP1	0.534879	N/A	0.534879
PTBP1	0.53488	N/A	0.53488
GET4	0.534888	N/A	0.534888
MAPRE3	0.534897	N/A	0.534897
DDX53	0.534903	N/A	0.534903
KLHL13	0.534903	N/A	0.534903
VPS25	0.534903	N/A	0.534903
PRAMEF8	0.534903	N/A	0.534903
PPP1R7	0.534904	N/A	0.534904
RAB26	0.534904	N/A	0.534904
CXCL9	0.534914	N/A	0.534914
ARL5B	0.534931	N/A	0.534931
KCNE2	0.534931	N/A	0.534931
TUBGCP4	0.534931	N/A	0.534931
ALKAL1	0.534931	N/A	0.534931
NMS	0.534958	N/A	0.534958
DNAJB13	0.534965	N/A	0.534965
SNRPA	0.534978	N/A	0.534978
RTL4	0.534981	N/A	0.534981
POMP	0.534988	N/A	0.534988
PMP2	0.534988	N/A	0.534988
TMEM256	0.534988	N/A	0.534988
HSPA1B	0.534988	N/A	0.534988
CRK	0.535	N/A	0.535
WDR44	0.535	N/A	0.535
DAXX	0.535007	N/A	0.535007
KCNK13	0.535009	N/A	0.535009
MAGEB3	0.535069	N/A	0.535069
BMP15	0.535074	N/A	0.535074
TAB3	0.535074	N/A	0.535074
APOBEC3A	0.535074	N/A	0.535074
NDUFA3	0.535078	N/A	0.535078
USHBP1	0.535085	N/A	0.535085
TMEM9B	0.535086	N/A	0.535086
DDT	0.535086	N/A	0.535086
IL33	0.535099	N/A	0.535099
GPAT2	0.535119	N/A	0.535119
MFHAS1	0.535137	N/A	0.535137
HEXD	0.535157	N/A	0.535157
COX19	0.535186	N/A	0.535186
FAM122A	0.535186	N/A	0.535186
ZNF275	0.535186	N/A	0.535186
ACYP1	0.53519	N/A	0.53519
FABP1	0.53519	N/A	0.53519
TMEM203	0.53519	N/A	0.53519
RAP1A	0.53519	N/A	0.53519
S100A1	0.53519	N/A	0.53519
COX17	0.53519	N/A	0.53519
PNRC2	0.53519	N/A	0.53519
FADS1	0.53519	N/A	0.53519
KANK3	0.535199	N/A	0.535199
USP49	0.53521	N/A	0.53521
USP10	0.535261	N/A	0.535261
TUFM	0.535279	N/A	0.535279
S100A11	0.53531	N/A	0.53531
EMD	0.53531	N/A	0.53531
PJA1	0.53531	N/A	0.53531
DUSP14	0.53531	N/A	0.53531
RPGR	0.535313	N/A	0.535313
C7orf65	0.535313	N/A	0.535313
ENOPH1	0.535313	N/A	0.535313
CYSLTR1	0.535313	N/A	0.535313
PFDN2	0.535313	N/A	0.535313
APEX2	0.535313	N/A	0.535313
LGSN	0.535345	N/A	0.535345
ARMC10	0.535367	N/A	0.535367
DUSP13	0.535376	N/A	0.535376
WDR72	0.535428	N/A	0.535428
CXCL1	0.535452	N/A	0.535452
USP51	0.535452	N/A	0.535452
HTR2C	0.535453	N/A	0.535453
SERF2	0.535453	N/A	0.535453
KRTAP5-11	0.535453	N/A	0.535453
FAM120C	0.535453	N/A	0.535453
CD81	0.535453	N/A	0.535453
CD53	0.535453	N/A	0.535453
OPHN1	0.535453	N/A	0.535453
SCGB3A2	0.535453	N/A	0.535453
RBP2	0.535453	N/A	0.535453
CCL4	0.535453	N/A	0.535453
SIPA1	0.535465	N/A	0.535465
NSUN6	0.535486	N/A	0.535486
PTGIR	0.535555	N/A	0.535555
CCL11	0.535612	N/A	0.535612
FANCB	0.535612	N/A	0.535612
KLF8	0.535612	N/A	0.535612
CXCL6	0.535789	N/A	0.535789
DHRS12	0.535853	N/A	0.535853
TMEM120A	0.535986	N/A	0.535986
IGFBP1	0.536163	N/A	0.536163
TOM1	0.536194	N/A	0.536194
PGAP6	0.53624	N/A	0.53624
HILPDA	0.536311	N/A	0.536311
TAF9B	0.536356	N/A	0.536356
KRTAP6-2	0.536369	N/A	0.536369
HGC6.3	0.536369	N/A	0.536369
TRMU	0.53637	N/A	0.53637
SPRR4	0.536378	N/A	0.536378
CRIPT	0.53638	N/A	0.53638
KHSRP	0.536399	N/A	0.536399
NPFF	0.53641	N/A	0.53641
RIT2	0.536422	N/A	0.536422
TMCO2	0.536426	N/A	0.536426
YBEY	0.536466	N/A	0.536466
NR2C2AP	0.536466	N/A	0.536466
RDH10	0.536474	N/A	0.536474
TUBB3	0.536474	N/A	0.536474
CBWD6	0.536474	N/A	0.536474
SEC11C	0.536501	N/A	0.536501
PYURF	0.53651	N/A	0.53651
DNAL1	0.536532	N/A	0.536532
BTLA	0.536535	N/A	0.536535
IDS	0.536537	N/A	0.536537
GNAQ	0.536537	N/A	0.536537
AKT3	0.536537	N/A	0.536537
SPATA31A5	0.536544	N/A	0.536544
SPATA31A7	0.536544	N/A	0.536544
EDN1	0.53656	N/A	0.53656
DNLZ	0.53656	N/A	0.53656
APOM	0.53656	N/A	0.53656
ACVR1C	0.536561	N/A	0.536561
G6PD	0.536582	N/A	0.536582
FGF12	0.536582	N/A	0.536582
TMEM176A	0.536612	N/A	0.536612
SREK1IP1	0.536612	N/A	0.536612
BCL6	0.536623	N/A	0.536623
VCPIP1	0.536628	N/A	0.536628
CENPI	0.536629	N/A	0.536629
RAC2	0.536646	N/A	0.536646
PITHD1	0.536646	N/A	0.536646
DACH2	0.536646	N/A	0.536646
NUDT1	0.53665	N/A	0.53665
C1orf159	0.536651	N/A	0.536651
TAPT1	0.536678	N/A	0.536678
SRPX	0.536708	N/A	0.536708
OOSP2	0.536708	N/A	0.536708
GMFG	0.536708	N/A	0.536708
C1QL2	0.536716	N/A	0.536716
C1QL3	0.536716	N/A	0.536716
CRABP1	0.536727	N/A	0.536727
HNRNPA3	0.536727	N/A	0.536727
KDM6A	0.536727	N/A	0.536727
ARL4D	0.536727	N/A	0.536727
DDX60	0.536786	N/A	0.536786
LOC400499	0.536797	N/A	0.536797
RBP5	0.536816	N/A	0.536816
FAM163A	0.53682	N/A	0.53682
SEPHS1	0.536828	N/A	0.536828
NLGN4X	0.536828	N/A	0.536828
AMD1	0.536828	N/A	0.536828
ZNF41	0.53694	N/A	0.53694
GTF2IRD2	0.536942	N/A	0.536942
PXDC1	0.536942	N/A	0.536942
TPT1	0.536946	N/A	0.536946
ZC3H12B	0.536946	N/A	0.536946
VDAC2	0.536946	N/A	0.536946
MICOS13	0.536946	N/A	0.536946
NBPF15	0.536946	N/A	0.536946
LIFR	0.536962	N/A	0.536962
F2RL3	0.536973	N/A	0.536973
ARMH3	0.536979	N/A	0.536979
SMURF1	0.536989	N/A	0.536989
ZNF7	0.537003	N/A	0.537003
CDRT4	0.537082	N/A	0.537082
ANAPC11	0.537082	N/A	0.537082
BAG2	0.537082	N/A	0.537082
VAMP3	0.537082	N/A	0.537082
NUTM2A	0.537082	N/A	0.537082
XCL1	0.537084	N/A	0.537084
NPS	0.537084	N/A	0.537084
USP11	0.537084	N/A	0.537084
IL2RG	0.537131	N/A	0.537131
DENND1A	0.53714	N/A	0.53714
RPS5	0.537149	N/A	0.537149
KCNE1	0.537185	N/A	0.537185
RPSA	0.537185	N/A	0.537185
ERCC3	0.537207	N/A	0.537207
SPINK14	0.537239	N/A	0.537239
RPLP2	0.537239	N/A	0.537239
TIAL1	0.537239	N/A	0.537239
RPS8	0.537239	N/A	0.537239
CSF3	0.53724	N/A	0.53724
MS4A13	0.53724	N/A	0.53724
SOCS2	0.53724	N/A	0.53724
GRAP	0.53724	N/A	0.53724
THY1	0.537241	N/A	0.537241
CCIN	0.537299	N/A	0.537299
TBX22	0.537312	N/A	0.537312
TRIM69	0.537317	N/A	0.537317
SLC41A3	0.53734	N/A	0.53734
CSN3	0.537418	N/A	0.537418
LACRT	0.537418	N/A	0.537418
NRN1	0.537418	N/A	0.537418
TEX11	0.537418	N/A	0.537418
ATP5MPL	0.537418	N/A	0.537418
ZNF83	0.537497	N/A	0.537497
C1orf21	0.537512	N/A	0.537512
PAQR7	0.537563	N/A	0.537563
RNASE10	0.537614	N/A	0.537614
KRTAP5-8	0.537614	N/A	0.537614
GOLGA8A	0.537614	N/A	0.537614
POTEM	0.537614	N/A	0.537614
NOVA2	0.537641	N/A	0.537641
HAUS7	0.537641	N/A	0.537641
PPP1R13B	0.537663	N/A	0.537663
CTSZ	0.537764	N/A	0.537764
SV2A	0.537789	N/A	0.537789
SHISA4	0.537838	N/A	0.537838
CACNA1C	0.537843	N/A	0.537843
ABHD10	0.537878	N/A	0.537878
CCNF	0.537903	N/A	0.537903
KLHL5	0.537911	N/A	0.537911
RAB3D	0.537933	N/A	0.537933
IGSF21	0.538049	N/A	0.538049
H3C3	0.538086	N/A	0.538086
TCFL5	0.538087	N/A	0.538087
H3C7	0.538129	N/A	0.538129
SMCO4	0.538138	N/A	0.538138
AKAP8	0.538162	N/A	0.538162
CCL26	0.538165	N/A	0.538165
GABRA1	0.538165	N/A	0.538165
TMEM107	0.538165	N/A	0.538165
NEK7	0.538165	N/A	0.538165
CMC1	0.538165	N/A	0.538165
POLR2I	0.538174	N/A	0.538174
YWHAQ	0.538182	N/A	0.538182
RND3	0.538182	N/A	0.538182
RALB	0.538182	N/A	0.538182
LAMA4	0.538187	N/A	0.538187
H3C10	0.538189	N/A	0.538189
GABARAPL2	0.538189	N/A	0.538189
DLX1	0.538201	N/A	0.538201
NAMPT	0.53821	N/A	0.53821
DBR1	0.538234	N/A	0.538234
TMEM50A	0.538248	N/A	0.538248
ADTRP	0.538248	N/A	0.538248
CCL13	0.538273	N/A	0.538273
HNRNPA1	0.538296	N/A	0.538296
THOC7	0.538338	N/A	0.538338
NAIP	0.538338	N/A	0.538338
RPP14	0.538344	N/A	0.538344
B4GALT5	0.538371	N/A	0.538371
SLC39A9	0.538371	N/A	0.538371
OR52R1	0.53843	N/A	0.53843
TRMT112	0.538445	N/A	0.538445
RNF187	0.538445	N/A	0.538445
DNAJB11	0.538448	N/A	0.538448
OR2T10	0.538448	N/A	0.538448
EIF4A1	0.538455	N/A	0.538455
NYX	0.538455	N/A	0.538455
BBIP1	0.538467	N/A	0.538467
NCK2	0.538467	N/A	0.538467
HPCA	0.538467	N/A	0.538467
TNK2	0.538489	N/A	0.538489
DYTN	0.538547	N/A	0.538547
URAD	0.53857	N/A	0.53857
ATP5MC3	0.53857	N/A	0.53857
ZCCHC17	0.538572	N/A	0.538572
TNP1	0.538574	N/A	0.538574
CNIH3	0.538581	N/A	0.538581
NEUROD2	0.538581	N/A	0.538581
PSD4	0.538598	N/A	0.538598
GH1	0.538687	N/A	0.538687
CBFA2T3	0.538706	N/A	0.538706
PATE3	0.53871	N/A	0.53871
PTPRH	0.538711	N/A	0.538711
NOVA1	0.538711	N/A	0.538711
TSTD1	0.538711	N/A	0.538711
LY6E	0.538711	N/A	0.538711
CDK5	0.538716	N/A	0.538716
ATP6V1F	0.538868	N/A	0.538868
SYT1	0.538868	N/A	0.538868
C19orf84	0.538868	N/A	0.538868
TRAP1	0.53887	N/A	0.53887
PPP1R17	0.53887	N/A	0.53887
XPOT	0.53887	N/A	0.53887
TPRKB	0.53887	N/A	0.53887
LPAR4	0.53887	N/A	0.53887
C1orf122	0.53887	N/A	0.53887
HLA-DMA	0.53887	N/A	0.53887
CYP27B1	0.538954	N/A	0.538954
EXOC1	0.538987	N/A	0.538987
ZNF883	0.539028	N/A	0.539028
COA1	0.539044	N/A	0.539044
KRTAP12-4	0.539044	N/A	0.539044
C12orf76	0.539044	N/A	0.539044
TMED10	0.539044	N/A	0.539044
KRTAP19-5	0.539045	N/A	0.539045
IL9	0.539045	N/A	0.539045
LCE5A	0.539045	N/A	0.539045
ZP3	0.539109	N/A	0.539109
SMPDL3A	0.539137	N/A	0.539137
ANKRD28	0.539209	N/A	0.539209
PLPP1	0.539218	N/A	0.539218
GNB1L	0.539225	N/A	0.539225
SPRR1A	0.53924	N/A	0.53924
NPM1	0.53924	N/A	0.53924
CHRDL2	0.539355	N/A	0.539355
ACCS	0.539358	N/A	0.539358
CLRN1	0.539382	N/A	0.539382
FOXO3B	0.539457	N/A	0.539457
SLC44A1	0.53948	N/A	0.53948
PTX4	0.539574	N/A	0.539574
MAGEB10	0.539604	N/A	0.539604
VGLL1	0.539604	N/A	0.539604
RPS11	0.539614	N/A	0.539614
C2orf66	0.53963	N/A	0.53963
RPL37A	0.539643	N/A	0.539643
RASA4B	0.539643	N/A	0.539643
SMIM3	0.539683	N/A	0.539683
WDR5	0.539691	N/A	0.539691
SH2D1B	0.539707	N/A	0.539707
HDAC4	0.539743	N/A	0.539743
CASK	0.539758	N/A	0.539758
KRTAP17-1	0.539758	N/A	0.539758
SLC31A1	0.539765	N/A	0.539765
TEX19	0.539765	N/A	0.539765
EPPIN	0.539791	N/A	0.539791
FDCSP	0.539805	N/A	0.539805
GTPBP4	0.539808	N/A	0.539808
GAPDH	0.539836	N/A	0.539836
ACTG1	0.539836	N/A	0.539836
MROH8	0.539836	N/A	0.539836
DEFB110	0.539846	N/A	0.539846
ACSL4	0.539846	N/A	0.539846
FAM98A	0.539848	N/A	0.539848
RAB18	0.539861	N/A	0.539861
COX14	0.539864	N/A	0.539864
CTSS	0.53987	N/A	0.53987
PPP1CA	0.53987	N/A	0.53987
HMGCS1	0.53987	N/A	0.53987
BUB1	0.539872	N/A	0.539872
MED10	0.539878	N/A	0.539878
LETM1	0.539883	N/A	0.539883
RHEX	0.539885	N/A	0.539885
ORMDL1	0.539885	N/A	0.539885
TUBB4A	0.5399	N/A	0.5399
TAF13	0.5399	N/A	0.5399
GNAZ	0.5399	N/A	0.5399
ACTR3	0.5399	N/A	0.5399
ATG5	0.5399	N/A	0.5399
PRPH	0.539916	N/A	0.539916
HSPA8	0.539921	N/A	0.539921
CAND2	0.539929	N/A	0.539929
OR1M1	0.539935	N/A	0.539935
POLR2H	0.53995	N/A	0.53995
GPKOW	0.539953	N/A	0.539953
PFN1	0.539953	N/A	0.539953
SUPT4H1	0.539972	N/A	0.539972
AMN1	0.539972	N/A	0.539972
REPS2	0.539972	N/A	0.539972
SPINT4	0.539972	N/A	0.539972
SHLD1	0.539972	N/A	0.539972
MOB1A	0.539981	N/A	0.539981
RAB1B	0.539997	N/A	0.539997
GRPR	0.539997	N/A	0.539997
C1orf232	0.539997	N/A	0.539997
TXNDC5	0.540019	N/A	0.540019
NATD1	0.540019	N/A	0.540019
CBLN1	0.540019	N/A	0.540019
ATP5MC1	0.540019	N/A	0.540019
SECISBP2L	0.540056	N/A	0.540056
RAB40A	0.540075	N/A	0.540075
BRI3	0.540081	N/A	0.540081
C1orf210	0.540092	N/A	0.540092
CTXN2	0.540092	N/A	0.540092
TMEM60	0.540092	N/A	0.540092
PRR4	0.540092	N/A	0.540092
PREP	0.540094	N/A	0.540094
FMC1	0.540109	N/A	0.540109
KIAA1522	0.540109	N/A	0.540109
SCAMP5	0.540109	N/A	0.540109
USP43	0.540126	N/A	0.540126
DRG1	0.540197	N/A	0.540197
RMND5A	0.540197	N/A	0.540197
SMAGP	0.540197	N/A	0.540197
MAP1LC3A	0.5402	N/A	0.5402
BCLAF3	0.540207	N/A	0.540207
ARPC2	0.540218	N/A	0.540218
FCGR3B	0.540218	N/A	0.540218
TIGAR	0.540218	N/A	0.540218
LRRC57	0.540218	N/A	0.540218
HNRNPA2B1	0.540218	N/A	0.540218
ARAF	0.540218	N/A	0.540218
RAB31	0.540218	N/A	0.540218
KLF9	0.540227	N/A	0.540227
TRA2B	0.540227	N/A	0.540227
RPRML	0.540227	N/A	0.540227
CDK14	0.540277	N/A	0.540277
HAUS2	0.540337	N/A	0.540337
PEDS1	0.540337	N/A	0.540337
CA7	0.540341	N/A	0.540341
ASB11	0.540341	N/A	0.540341
ADO	0.540341	N/A	0.540341
LGALS14	0.540349	N/A	0.540349
TSEN15	0.540349	N/A	0.540349
RNF128	0.540349	N/A	0.540349
EDF1	0.540349	N/A	0.540349
DUSP3	0.540349	N/A	0.540349
MIEN1	0.540349	N/A	0.540349
FAM86B1	0.540349	N/A	0.540349
PRRC2A	0.540481	N/A	0.540481
ST7L	0.540488	N/A	0.540488
KRTAP5-5	0.540493	N/A	0.540493
HNRNPCL1	0.540495	N/A	0.540495
AKIRIN2	0.5405	N/A	0.5405
TBC1D25	0.5405	N/A	0.5405
NEUROG2	0.5405	N/A	0.5405
CNOT2	0.5405	N/A	0.5405
BATF	0.5405	N/A	0.5405
IMPA1	0.5405	N/A	0.5405
TAFA1	0.5405	N/A	0.5405
BNIPL	0.540534	N/A	0.540534
ZNF653	0.540558	N/A	0.540558
RIBC2	0.540593	N/A	0.540593
PHC1	0.540668	N/A	0.540668
ZNF32	0.540669	N/A	0.540669
RPP25L	0.540669	N/A	0.540669
LCE2D	0.540669	N/A	0.540669
SH3GL2	0.540672	N/A	0.540672
CDC73	0.540672	N/A	0.540672
ZDHHC22	0.540672	N/A	0.540672
TMEM251	0.540672	N/A	0.540672
CCL3	0.540672	N/A	0.540672
SLC1A5	0.540725	N/A	0.540725
GPI	0.540732	N/A	0.540732
COLCA2	0.540859	N/A	0.540859
PBXIP1	0.540862	N/A	0.540862
DIRAS3	0.540865	N/A	0.540865
EIF4E2	0.540865	N/A	0.540865
SAMD5	0.540865	N/A	0.540865
TREX2	0.540865	N/A	0.540865
LOC101059915	0.540865	N/A	0.540865
USP32	0.540883	N/A	0.540883
NFXL1	0.540896	N/A	0.540896
SRGN	0.541081	N/A	0.541081
RGS8	0.541081	N/A	0.541081
ZFP36	0.541081	N/A	0.541081
SEC11A	0.541081	N/A	0.541081
SCGB2A2	0.541081	N/A	0.541081
CCDC22	0.541081	N/A	0.541081
RHOG	0.541081	N/A	0.541081
LOC101927572	0.541081	N/A	0.541081
TEX50	0.541081	N/A	0.541081
ARHGEF10	0.541091	N/A	0.541091
STOX1	0.54118	N/A	0.54118
SMCR8	0.54119	N/A	0.54119
SH2D4A	0.541231	N/A	0.541231
DCAF5	0.541238	N/A	0.541238
FHL3	0.541303	N/A	0.541303
S100A13	0.541318	N/A	0.541318
PRAMEF10	0.541318	N/A	0.541318
OSTC	0.541432	N/A	0.541432
NCF1	0.541445	N/A	0.541445
CCDC32	0.541445	N/A	0.541445
CDC42EP2	0.541451	N/A	0.541451
ERLIN2	0.541489	N/A	0.541489
HDX	0.541489	N/A	0.541489
RBM43	0.541529	N/A	0.541529
UQCRQ	0.541545	N/A	0.541545
SOD1	0.541547	N/A	0.541547
IRF1	0.541568	N/A	0.541568
SAP18	0.5416	N/A	0.5416
SPINK7	0.541607	N/A	0.541607
EIF3E	0.541609	N/A	0.541609
ADAM9	0.541616	N/A	0.541616
CST6	0.541642	N/A	0.541642
NPHS2	0.541652	N/A	0.541652
RHOH	0.541671	N/A	0.541671
CASTOR2	0.541671	N/A	0.541671
CHCHD10	0.541671	N/A	0.541671
MAGEB2	0.541703	N/A	0.541703
LRFN2	0.541704	N/A	0.541704
CKLF-CMTM1	0.541707	N/A	0.541707
PSMA6	0.541716	N/A	0.541716
ABHD17B	0.541716	N/A	0.541716
LZIC	0.541732	N/A	0.541732
RILPL2	0.541732	N/A	0.541732
TAF11	0.541732	N/A	0.541732
NAA50	0.541754	N/A	0.541754
FSHB	0.541754	N/A	0.541754
ATP6V0D1	0.541754	N/A	0.541754
GON7	0.541754	N/A	0.541754
ELAPOR2	0.541787	N/A	0.541787
HSPB9	0.541825	N/A	0.541825
TSPO2	0.541825	N/A	0.541825
KCNIP4	0.54183	N/A	0.54183
CD99L2	0.541841	N/A	0.541841
PSME3IP1	0.541841	N/A	0.541841
PRMT1	0.541858	N/A	0.541858
MS4A4A	0.541962	N/A	0.541962
CD83	0.541962	N/A	0.541962
THAP2	0.541962	N/A	0.541962
CCL5	0.541962	N/A	0.541962
CAMP	0.541965	N/A	0.541965
LASP1	0.541965	N/A	0.541965
CHCHD1	0.541972	N/A	0.541972
CLPSL1	0.541983	N/A	0.541983
FBXO8	0.541983	N/A	0.541983
SLC6A9	0.542036	N/A	0.542036
HSPE1	0.542082	N/A	0.542082
OTC	0.542082	N/A	0.542082
ANKK1	0.542084	N/A	0.542084
HMGN2	0.542102	N/A	0.542102
TAC1	0.542102	N/A	0.542102
GTSF1L	0.542118	N/A	0.542118
ADIRF	0.542118	N/A	0.542118
EDEM2	0.542121	N/A	0.542121
GPX8	0.542122	N/A	0.542122
PPP2R2A	0.54213	N/A	0.54213
SSR1	0.54213	N/A	0.54213
GJC1	0.54213	N/A	0.54213
RBBP5	0.54213	N/A	0.54213
CHRAC1	0.54213	N/A	0.54213
STX1B	0.54213	N/A	0.54213
TRAPPC10	0.542136	N/A	0.542136
ORC6	0.542142	N/A	0.542142
TTLL4	0.542153	N/A	0.542153
ZNF684	0.542175	N/A	0.542175
ZNF714	0.542235	N/A	0.542235
FAM13B	0.542277	N/A	0.542277
PRIMA1	0.542287	N/A	0.542287
KRCC1	0.542293	N/A	0.542293
PLA2G5	0.542294	N/A	0.542294
BIRC5	0.542294	N/A	0.542294
LY6H	0.542294	N/A	0.542294
DAPK2	0.542295	N/A	0.542295
RRAS2	0.542299	N/A	0.542299
TAF1	0.542299	N/A	0.542299
FADD	0.542488	N/A	0.542488
FAM47B	0.542488	N/A	0.542488
MXD4	0.542488	N/A	0.542488
CGB1	0.542488	N/A	0.542488
TAS2R20	0.542488	N/A	0.542488
DDI2	0.54249	N/A	0.54249
ZNF428	0.54249	N/A	0.54249
RAB12	0.54249	N/A	0.54249
CHM	0.54249	N/A	0.54249
CTAGE6	0.54249	N/A	0.54249
ATP1B1	0.542515	N/A	0.542515
MOSPD2	0.542515	N/A	0.542515
HSPA6	0.542537	N/A	0.542537
APBB1	0.542643	N/A	0.542643
ZDHHC18	0.542653	N/A	0.542653
LAMP2	0.54266	N/A	0.54266
KRTAP4-3	0.542703	N/A	0.542703
PPP3CA	0.542703	N/A	0.542703
CLEC7A	0.542703	N/A	0.542703
UBE2F	0.542703	N/A	0.542703
ESX1	0.542703	N/A	0.542703
CHRFAM7A	0.542703	N/A	0.542703
ARMC12	0.542766	N/A	0.542766
ADCK5	0.542852	N/A	0.542852
LORICRIN	0.542884	N/A	0.542884
GCSAM	0.54294	N/A	0.54294
LOC441155	0.54294	N/A	0.54294
SMIM21	0.54294	N/A	0.54294
MT1H	0.542966	N/A	0.542966
PAK1	0.543012	N/A	0.543012
LYRM9	0.543043	N/A	0.543043
RAI14	0.543061	N/A	0.543061
RPS19BP1	0.543069	N/A	0.543069
ANKFY1	0.543089	N/A	0.543089
PCDHGB2	0.543093	N/A	0.543093
TIMM10B	0.543146	N/A	0.543146
AP1S1	0.543169	N/A	0.543169
UBE2L6	0.543189	N/A	0.543189
CYLC1	0.5432	N/A	0.5432
CLSPN	0.543202	N/A	0.543202
NDUFAF4	0.543242	N/A	0.543242
RPL17	0.543242	N/A	0.543242
NSUN4	0.54325	N/A	0.54325
SRSF9	0.543264	N/A	0.543264
LRRC3B	0.543274	N/A	0.543274
HAO2	0.543281	N/A	0.543281
EIF3M	0.543292	N/A	0.543292
N4BP2L2	0.543295	N/A	0.543295
HBE1	0.543328	N/A	0.543328
HINT1	0.543328	N/A	0.543328
C22orf34	0.543332	N/A	0.543332
DSG2	0.543336	N/A	0.543336
TSTD3	0.543339	N/A	0.543339
DEFB108B	0.543354	N/A	0.543354
AKTIP	0.543404	N/A	0.543404
PROSER3	0.543424	N/A	0.543424
C4orf46	0.543454	N/A	0.543454
ZNF418	0.543465	N/A	0.543465
ACTRT1	0.543479	N/A	0.543479
PLEKHF2	0.543479	N/A	0.543479
YWHAH	0.543479	N/A	0.543479
KCNJ9	0.543479	N/A	0.543479
TMEM213	0.543479	N/A	0.543479
MAPK15	0.543491	N/A	0.543491
CPLX2	0.543501	N/A	0.543501
PSMC5	0.543501	N/A	0.543501
CASP4	0.543514	N/A	0.543514
TGFBI	0.543516	N/A	0.543516
MFSD5	0.543559	N/A	0.543559
CLEC6A	0.543588	N/A	0.543588
ARSD	0.543604	N/A	0.543604
PITPNB	0.543621	N/A	0.543621
RNASE1	0.543621	N/A	0.543621
EIF2AK1	0.54366	N/A	0.54366
OR14A16	0.543741	N/A	0.543741
IQCF2	0.543741	N/A	0.543741
DNAJA2	0.543751	N/A	0.543751
LY6G6D	0.543751	N/A	0.543751
RPS6KA4	0.543763	N/A	0.543763
C20orf203	0.543915	N/A	0.543915
MRGPRX1	0.543915	N/A	0.543915
SUSD5	0.543919	N/A	0.543919
LCE1F	0.543919	N/A	0.543919
MXD1	0.543927	N/A	0.543927
RASGRF1	0.543974	N/A	0.543974
HCRTR2	0.544075	N/A	0.544075
FPR3	0.544108	N/A	0.544108
MCF2	0.544108	N/A	0.544108
DYNLRB2	0.54411	N/A	0.54411
IFITM1	0.54411	N/A	0.54411
RNASE7	0.54411	N/A	0.54411
IGF1	0.544115	N/A	0.544115
HACD2	0.544115	N/A	0.544115
GPS2	0.544115	N/A	0.544115
SARNP	0.544115	N/A	0.544115
HTT	0.544171	N/A	0.544171
TACC3	0.544183	N/A	0.544183
OR2F1	0.544273	N/A	0.544273
TAX1BP1	0.544299	N/A	0.544299
CHST15	0.544317	N/A	0.544317
GRP	0.544323	N/A	0.544323
LANCL3	0.544323	N/A	0.544323
EDA2R	0.544323	N/A	0.544323
TXNL1	0.544323	N/A	0.544323
CCL4L1	0.544323	N/A	0.544323
TRPT1	0.544325	N/A	0.544325
HAS2	0.544325	N/A	0.544325
FBXO28	0.544325	N/A	0.544325
DPCD	0.544325	N/A	0.544325
CLEC4D	0.544325	N/A	0.544325
LYZL2	0.544325	N/A	0.544325
PPP1R1B	0.544325	N/A	0.544325
UBE2E2	0.544325	N/A	0.544325
CCND1	0.544325	N/A	0.544325
SHISA6	0.544344	N/A	0.544344
BAMBI	0.544377	N/A	0.544377
NUDT12	0.544378	N/A	0.544378
CRYZL2P-SEC16B	0.544453	N/A	0.544453
NMB	0.544559	N/A	0.544559
KRTAP4-2	0.544559	N/A	0.544559
C3orf18	0.544559	N/A	0.544559
UBXN7	0.54456	N/A	0.54456
DEFA5	0.54456	N/A	0.54456
MEIG1	0.54456	N/A	0.54456
CDK16	0.544565	N/A	0.544565
COPS2	0.544598	N/A	0.544598
ZNF284	0.544599	N/A	0.544599
RAVER1	0.544629	N/A	0.544629
RUFY3	0.544652	N/A	0.544652
EFNB1	0.544652	N/A	0.544652
OR52I1	0.544691	N/A	0.544691
PFDN5	0.544698	N/A	0.544698
AGR2	0.544715	N/A	0.544715
NLGN3	0.544728	N/A	0.544728
PSMC3	0.544736	N/A	0.544736
IREB2	0.544745	N/A	0.544745
ABCA8	0.544761	N/A	0.544761
SLC9A4	0.544773	N/A	0.544773
C6orf52	0.544774	N/A	0.544774
GEMIN7	0.544774	N/A	0.544774
KITLG	0.544774	N/A	0.544774
MB	0.544819	N/A	0.544819
JUNB	0.544819	N/A	0.544819
OR7A5	0.544819	N/A	0.544819
PRR15L	0.544819	N/A	0.544819
PRND	0.544819	N/A	0.544819
IL4	0.544819	N/A	0.544819
COPS7A	0.544819	N/A	0.544819
CREB1	0.544827	N/A	0.544827
CHMP4B	0.544827	N/A	0.544827
PTMA	0.544827	N/A	0.544827
MERTK	0.54483	N/A	0.54483
C9orf92	0.544859	N/A	0.544859
RAVER2	0.544864	N/A	0.544864
NBPF4	0.544868	N/A	0.544868
H2AC21	0.544893	N/A	0.544893
SSR3	0.544947	N/A	0.544947
HDAC2	0.544947	N/A	0.544947
TSPAN19	0.544947	N/A	0.544947
SAR1A	0.544947	N/A	0.544947
SOX14	0.54499	N/A	0.54499
RAB6A	0.54499	N/A	0.54499
KCNJ3	0.54499	N/A	0.54499
CARNMT1	0.54499	N/A	0.54499
PF4	0.544994	N/A	0.544994
SEC31B	0.54502	N/A	0.54502
EGLN3	0.545022	N/A	0.545022
AICDA	0.545022	N/A	0.545022
RAB8A	0.545058	N/A	0.545058
IL1B	0.545077	N/A	0.545077
APOBEC3A_B	0.54509	N/A	0.54509
PSMB4	0.545098	N/A	0.545098
CD86	0.545102	N/A	0.545102
H3-5	0.545102	N/A	0.545102
PIP5K1C	0.54511	N/A	0.54511
RASD2	0.545148	N/A	0.545148
LEPROTL1	0.545148	N/A	0.545148
NDUFC2	0.545148	N/A	0.545148
SMCO1	0.545153	N/A	0.545153
COQ6	0.545165	N/A	0.545165
THAP7	0.545173	N/A	0.545173
IGFBP2	0.54519	N/A	0.54519
CD68	0.545208	N/A	0.545208
PTN	0.545214	N/A	0.545214
C1orf189	0.545214	N/A	0.545214
PRL	0.545223	N/A	0.545223
RNASE8	0.545223	N/A	0.545223
EMC4	0.545223	N/A	0.545223
CYRIA	0.545239	N/A	0.545239
CNOT8	0.545239	N/A	0.545239
EDDM3A	0.545256	N/A	0.545256
BCL2L1	0.545256	N/A	0.545256
C5orf24	0.545261	N/A	0.545261
SGTB	0.545261	N/A	0.545261
TMED7	0.545261	N/A	0.545261
OTOL1	0.545317	N/A	0.545317
OR10H2	0.545337	N/A	0.545337
SUMF2	0.545344	N/A	0.545344
JOSD2	0.54537	N/A	0.54537
PCGF1	0.54537	N/A	0.54537
PLIN5	0.545372	N/A	0.545372
RAB11B	0.545381	N/A	0.545381
PPP6C	0.545381	N/A	0.545381
ERFL	0.545394	N/A	0.545394
GSK3B	0.545397	N/A	0.545397
PRPF38A	0.545397	N/A	0.545397
TTC31	0.545404	N/A	0.545404
TBC1D10A	0.545421	N/A	0.545421
NDST1	0.545423	N/A	0.545423
FAM166B	0.545443	N/A	0.545443
PHF8	0.545445	N/A	0.545445
ZNF317	0.545464	N/A	0.545464
ODF4	0.545538	N/A	0.545538
GTF2H5	0.545538	N/A	0.545538
LSM1	0.545538	N/A	0.545538
CST9	0.545538	N/A	0.545538
ZNF646	0.545539	N/A	0.545539
MIR1-1HG	0.545545	N/A	0.545545
LPGAT1	0.545545	N/A	0.545545
AP1S3	0.545545	N/A	0.545545
BCL7B	0.545545	N/A	0.545545
DPAGT1	0.545554	N/A	0.545554
NR2E1	0.545557	N/A	0.545557
SPPL3	0.545557	N/A	0.545557
FAM120AOS	0.545728	N/A	0.545728
OR9Q2	0.545728	N/A	0.545728
IFNA1	0.545728	N/A	0.545728
SPATA31D3	0.545728	N/A	0.545728
DPPA3	0.545732	N/A	0.545732
MYL12A	0.54574	N/A	0.54574
OLIG2	0.54574	N/A	0.54574
ZNF75D	0.54574	N/A	0.54574
DLG3	0.54574	N/A	0.54574
SNX10	0.54574	N/A	0.54574
WDR70	0.54576	N/A	0.54576
PLEKHN1	0.5458	N/A	0.5458
SNPH	0.545801	N/A	0.545801
CPD	0.545841	N/A	0.545841
CXCL2	0.545941	N/A	0.545941
CCL21	0.545941	N/A	0.545941
TCAF1	0.545943	N/A	0.545943
C6orf226	0.545943	N/A	0.545943
OMG	0.545947	N/A	0.545947
STC2	0.545975	N/A	0.545975
NWD1	0.545994	N/A	0.545994
C6orf89	0.546016	N/A	0.546016
TMEM121	0.546121	N/A	0.546121
SERTAD3	0.546177	N/A	0.546177
OR2S2	0.546177	N/A	0.546177
GOLGA8K	0.546177	N/A	0.546177
CCL4L2	0.546177	N/A	0.546177
FUT9	0.546179	N/A	0.546179
MARCKSL1	0.546179	N/A	0.546179
SUPT5H	0.546327	N/A	0.546327
LSM3	0.546388	N/A	0.546388
CFAP97D1	0.546407	N/A	0.546407
ITGB1BP2	0.546407	N/A	0.546407
ZBTB26	0.546435	N/A	0.546435
TSACC	0.546436	N/A	0.546436
PIH1D1	0.546436	N/A	0.546436
CCNE2	0.546436	N/A	0.546436
C7orf33	0.546436	N/A	0.546436
BEND2	0.546436	N/A	0.546436
CSF2RB	0.546458	N/A	0.546458
PDE1A	0.546463	N/A	0.546463
SPATA16	0.54647	N/A	0.54647
LYPD1	0.54653	N/A	0.54653
H3C11	0.54654	N/A	0.54654
SLC25A24	0.546571	N/A	0.546571
VN1R1	0.546587	N/A	0.546587
MED9	0.546596	N/A	0.546596
DTD2	0.546607	N/A	0.546607
MAFK	0.546613	N/A	0.546613
PTRH2	0.546613	N/A	0.546613
PAK2	0.546624	N/A	0.546624
FTL	0.546624	N/A	0.546624
LY6D	0.546639	N/A	0.546639
MPV17L	0.546705	N/A	0.546705
XKR6	0.546715	N/A	0.546715
ACTR2	0.546718	N/A	0.546718
BNIP3L	0.546718	N/A	0.546718
POU2AF1	0.546718	N/A	0.546718
LCN8	0.546718	N/A	0.546718
OR7G2	0.546718	N/A	0.546718
LYNX1	0.546718	N/A	0.546718
EFNA3	0.546737	N/A	0.546737
TMEM42	0.546737	N/A	0.546737
MRPL17	0.546764	N/A	0.546764
STK38L	0.546764	N/A	0.546764
LAMTOR5	0.5468	N/A	0.5468
RWDD2A	0.546835	N/A	0.546835
OXCT1	0.546842	N/A	0.546842
C14orf119	0.546856	N/A	0.546856
AIDA	0.546856	N/A	0.546856
MEST	0.546856	N/A	0.546856
PRPF18	0.546856	N/A	0.546856
CELSR3	0.546869	N/A	0.546869
B3GALT1	0.546877	N/A	0.546877
MBNL2	0.546877	N/A	0.546877
MAD2L1	0.546877	N/A	0.546877
KIAA0319	0.546895	N/A	0.546895
SMIM19	0.546906	N/A	0.546906
CMTM7	0.546985	N/A	0.546985
SH3BGRL3	0.546988	N/A	0.546988
SQSTM1	0.546991	N/A	0.546991
SOX15	0.546997	N/A	0.546997
NUP50	0.546998	N/A	0.546998
ATF3	0.547013	N/A	0.547013
STRA8	0.547013	N/A	0.547013
FKBP3	0.547013	N/A	0.547013
FDPS	0.547023	N/A	0.547023
SAA1	0.547027	N/A	0.547027
GCNA	0.547027	N/A	0.547027
TASP1	0.547035	N/A	0.547035
SEC61A2	0.547035	N/A	0.547035
G0S2	0.547035	N/A	0.547035
SELE	0.547054	N/A	0.547054
UBE2D3	0.547101	N/A	0.547101
ELOC	0.547101	N/A	0.547101
SCML4	0.54716	N/A	0.54716
C16orf91	0.547161	N/A	0.547161
ZNF484	0.547162	N/A	0.547162
VAMP5	0.547172	N/A	0.547172
CALML3	0.547189	N/A	0.547189
EIF4EBP1	0.547189	N/A	0.547189
LY6G5B	0.547189	N/A	0.547189
OTUD4	0.54728	N/A	0.54728
DMKN	0.547338	N/A	0.547338
CEP19	0.547346	N/A	0.547346
DNASE2	0.547348	N/A	0.547348
MAP7D3	0.547348	N/A	0.547348
POLA1	0.547367	N/A	0.547367
LSM14B	0.547367	N/A	0.547367
CLEC18C	0.547367	N/A	0.547367
IFT20	0.547378	N/A	0.547378
PRR16	0.54745	N/A	0.54745
PRPF38B	0.547471	N/A	0.547471
PPP1R8	0.547517	N/A	0.547517
ZNF711	0.547517	N/A	0.547517
RPL23	0.547517	N/A	0.547517
RFPL4A	0.547558	N/A	0.547558
NPB	0.547558	N/A	0.547558
P3R3URF	0.547558	N/A	0.547558
FAM25G	0.547558	N/A	0.547558
N4BP2L1	0.547562	N/A	0.547562
FXYD2	0.547562	N/A	0.547562
EFHC2	0.547562	N/A	0.547562
IRGM	0.54757	N/A	0.54757
MPV17L2	0.54757	N/A	0.54757
PRMT8	0.54757	N/A	0.54757
IQSEC2	0.54757	N/A	0.54757
DAZAP1	0.54757	N/A	0.54757
FOXD4L6	0.54757	N/A	0.54757
GARS1	0.547572	N/A	0.547572
MBD3	0.547594	N/A	0.547594
CPA2	0.547628	N/A	0.547628
ELAVL1	0.54768	N/A	0.54768
ONECUT3	0.547721	N/A	0.547721
PHGDH	0.547755	N/A	0.547755
BCAS4	0.547787	N/A	0.547787
OR5B3	0.547792	N/A	0.547792
NPIPB3	0.547792	N/A	0.547792
KRTAP9-2	0.547794	N/A	0.547794
CCDC65	0.547797	N/A	0.547797
NANOG	0.547798	N/A	0.547798
OTOR	0.547798	N/A	0.547798
RBPMS	0.547798	N/A	0.547798
TMEM167B	0.547798	N/A	0.547798
MPHOSPH10	0.547863	N/A	0.547863
LCE4A	0.547873	N/A	0.547873
FOXP4	0.547896	N/A	0.547896
MVD	0.547916	N/A	0.547916
FURIN	0.547945	N/A	0.547945
RARS2	0.547946	N/A	0.547946
SCMH1	0.547976	N/A	0.547976
RABIF	0.548026	N/A	0.548026
H3C2	0.548046	N/A	0.548046
WFDC13	0.54805	N/A	0.54805
FAM50B	0.54805	N/A	0.54805
FAM204A	0.54805	N/A	0.54805
NUDT5	0.54805	N/A	0.54805
IFI27L1	0.54805	N/A	0.54805
ZFAND3	0.548053	N/A	0.548053
C10orf105	0.548053	N/A	0.548053
KCTD6	0.548053	N/A	0.548053
EFCAB3	0.548074	N/A	0.548074
C17orf58	0.548079	N/A	0.548079
PCBP1	0.548079	N/A	0.548079
DYRK4	0.548126	N/A	0.548126
TOX	0.548127	N/A	0.548127
SBNO2	0.54813	N/A	0.54813
HAMP	0.548154	N/A	0.548154
SHKBP1	0.548158	N/A	0.548158
RPGRIP1	0.548196	N/A	0.548196
CSTF1	0.548238	N/A	0.548238
PATE2	0.548256	N/A	0.548256
RPL29	0.548274	N/A	0.548274
MRPS14	0.548312	N/A	0.548312
PPP1R15B	0.548315	N/A	0.548315
HPX	0.548316	N/A	0.548316
KLRB1	0.548327	N/A	0.548327
TECR	0.548332	N/A	0.548332
RPS2	0.548332	N/A	0.548332
PIFO	0.548332	N/A	0.548332
BCL2A1	0.548332	N/A	0.548332
C11orf52	0.548332	N/A	0.548332
FABP3	0.548333	N/A	0.548333
PDPK1	0.548333	N/A	0.548333
UCN3	0.548333	N/A	0.548333
PIN1	0.548333	N/A	0.548333
TYMSOS	0.548333	N/A	0.548333
HBD	0.548336	N/A	0.548336
WDR43	0.548346	N/A	0.548346
CABCOCO1	0.548353	N/A	0.548353
ZCCHC10	0.548379	N/A	0.548379
HDAC3	0.548414	N/A	0.548414
DCDC1	0.548432	N/A	0.548432
FRG2B	0.548456	N/A	0.548456
ARL3	0.548457	N/A	0.548457
SUDS3	0.548457	N/A	0.548457
KCTD4	0.54846	N/A	0.54846
MED7	0.548491	N/A	0.548491
MARK1	0.548508	N/A	0.548508
TRAPPC5	0.548519	N/A	0.548519
LYZL1	0.548519	N/A	0.548519
ID2	0.548555	N/A	0.548555
EPHA4	0.548557	N/A	0.548557
NAGLU	0.548558	N/A	0.548558
C9orf116	0.548606	N/A	0.548606
CCL28	0.548613	N/A	0.548613
MRPL51	0.548613	N/A	0.548613
B4GAT1	0.548627	N/A	0.548627
WFDC2	0.548627	N/A	0.548627
PAQR9	0.54864	N/A	0.54864
CCDC58	0.548648	N/A	0.548648
SMARCD1	0.548677	N/A	0.548677
MTMR1	0.548677	N/A	0.548677
MYL9	0.548677	N/A	0.548677
CCDC74A	0.548748	N/A	0.548748
LAMTOR4	0.548774	N/A	0.548774
TIMM17A	0.548802	N/A	0.548802
BMP4	0.548817	N/A	0.548817
HINT3	0.548824	N/A	0.548824
RIMKLB	0.548824	N/A	0.548824
UNC5B	0.548847	N/A	0.548847
ANO2	0.548934	N/A	0.548934
ZBTB46	0.548953	N/A	0.548953
GGN	0.54896	N/A	0.54896
CXCL5	0.548963	N/A	0.548963
GYG2	0.548963	N/A	0.548963
GHRH	0.548963	N/A	0.548963
C10orf67	0.548969	N/A	0.548969
MAGEE1	0.548975	N/A	0.548975
INSL4	0.54898	N/A	0.54898
MRPL52	0.54898	N/A	0.54898
C12orf77	0.54898	N/A	0.54898
EMC8	0.548996	N/A	0.548996
PAX1	0.548997	N/A	0.548997
DNAH6	0.549037	N/A	0.549037
PRAME	0.549086	N/A	0.549086
ZSCAN5A	0.549143	N/A	0.549143
FEV	0.549173	N/A	0.549173
FAM25C	0.549173	N/A	0.549173
MIS12	0.549176	N/A	0.549176
EDARADD	0.549183	N/A	0.549183
TRIM49	0.549183	N/A	0.549183
INTS6L	0.549183	N/A	0.549183
LSM10	0.549194	N/A	0.549194
AFF2	0.549194	N/A	0.549194
ADIPOR1	0.549194	N/A	0.549194
UBE2Z	0.549194	N/A	0.549194
ZBTB11	0.549203	N/A	0.549203
PARP15	0.549303	N/A	0.549303
PKD1	0.549364	N/A	0.549364
AURKAIP1	0.549407	N/A	0.549407
RGS1	0.549407	N/A	0.549407
EID2	0.549407	N/A	0.549407
ACYP2	0.549411	N/A	0.549411
DRAM1	0.549411	N/A	0.549411
TPD52	0.549411	N/A	0.549411
PSCA	0.549418	N/A	0.549418
FAR2	0.549418	N/A	0.549418
TMLHE	0.549418	N/A	0.549418
VPS13C	0.549428	N/A	0.549428
C7orf31	0.549461	N/A	0.549461
SSX4B	0.549505	N/A	0.549505
CCL18	0.549513	N/A	0.549513
CXCL16	0.549663	N/A	0.549663
PNOC	0.549663	N/A	0.549663
CTDSP2	0.549663	N/A	0.549663
SPINDOC	0.549664	N/A	0.549664
ARL5C	0.549664	N/A	0.549664
PDZD4	0.549664	N/A	0.549664
RAB17	0.549669	N/A	0.549669
NDUFAB1	0.549669	N/A	0.549669
OSER1	0.549669	N/A	0.549669
BSCL2	0.549672	N/A	0.549672
GKN1	0.549683	N/A	0.549683
RPS3A	0.549699	N/A	0.549699
SLC48A1	0.549699	N/A	0.549699
GOLIM4	0.549707	N/A	0.549707
PRNP	0.549768	N/A	0.549768
POLR2J	0.549791	N/A	0.549791
RAP2A	0.549808	N/A	0.549808
GML	0.549851	N/A	0.549851
MRPS17	0.549851	N/A	0.549851
RNF44	0.549901	N/A	0.549901
C8orf37	0.549902	N/A	0.549902
TTC28	0.54992	N/A	0.54992
PANK3	0.549923	N/A	0.549923
AREG	0.549944	N/A	0.549944
GPRASP1	0.549944	N/A	0.549944
BTC	0.549944	N/A	0.549944
ZGLP1	0.549947	N/A	0.549947
KCNMB2	0.549947	N/A	0.549947
ZNF771	0.549947	N/A	0.549947
HSPA1A	0.549947	N/A	0.549947
SNX11	0.549954	N/A	0.549954
ZBTB7C	0.549975	N/A	0.549975
SENP6	0.549987	N/A	0.549987
KCND1	0.549995	N/A	0.549995
PIBF1	0.55002	N/A	0.55002
MOB3B	0.550025	N/A	0.550025
TEX26	0.550045	N/A	0.550045
CASC3	0.550057	N/A	0.550057
MRPL33	0.550058	N/A	0.550058
PSMC4	0.550068	N/A	0.550068
CYGB	0.550068	N/A	0.550068
TNFAIP3	0.55007	N/A	0.55007
MBD3L1	0.550087	N/A	0.550087
ZBTB40	0.550099	N/A	0.550099
RPA3	0.550105	N/A	0.550105
ANKRD49	0.550105	N/A	0.550105
UBA1	0.550121	N/A	0.550121
SF3A3	0.550121	N/A	0.550121
ATP5ME	0.550131	N/A	0.550131
SPTSSA	0.550166	N/A	0.550166
WNT5A	0.550209	N/A	0.550209
RASSF1	0.550216	N/A	0.550216
TCF23	0.550224	N/A	0.550224
KIF23	0.550224	N/A	0.550224
TCTEX1D1	0.550228	N/A	0.550228
CTF1	0.55024	N/A	0.55024
TRIM61	0.55024	N/A	0.55024
PWWP3B	0.550251	N/A	0.550251
ZNF581	0.550251	N/A	0.550251
C1orf68	0.550251	N/A	0.550251
ZNF80	0.550251	N/A	0.550251
ANP32E	0.550251	N/A	0.550251
CXCL11	0.550252	N/A	0.550252
WDR77	0.55026	N/A	0.55026
C2orf88	0.55026	N/A	0.55026
ZNF280C	0.550286	N/A	0.550286
SLC35A2	0.550286	N/A	0.550286
CLCN5	0.550323	N/A	0.550323
SNX18	0.550377	N/A	0.550377
RASL11B	0.550413	N/A	0.550413
GPR12	0.550413	N/A	0.550413
PPIH	0.550434	N/A	0.550434
MCCD1	0.550434	N/A	0.550434
CELA3B	0.55046	N/A	0.55046
SCGB2A1	0.550463	N/A	0.550463
CEACAM7	0.550467	N/A	0.550467
OPN1LW	0.550496	N/A	0.550496
ARNT	0.550501	N/A	0.550501
RIPOR1	0.550519	N/A	0.550519
ABCF1	0.550547	N/A	0.550547
SPAG9	0.550564	N/A	0.550564
ZMYND8	0.550575	N/A	0.550575
OR6C65	0.550578	N/A	0.550578
LOC283710	0.550578	N/A	0.550578
C9orf78	0.550581	N/A	0.550581
GSTA3	0.550581	N/A	0.550581
FGF23	0.550581	N/A	0.550581
MDM2	0.550585	N/A	0.550585
NPIPB4	0.550585	N/A	0.550585
CDC42BPB	0.550592	N/A	0.550592
OAS2	0.550599	N/A	0.550599
OR8G1	0.550607	N/A	0.550607
ARL14EP	0.550607	N/A	0.550607
FST	0.550607	N/A	0.550607
TYROBP	0.550607	N/A	0.550607
ACBD7	0.550629	N/A	0.550629
RAB40C	0.550629	N/A	0.550629
TNFAIP8	0.550629	N/A	0.550629
MAB21L2	0.550629	N/A	0.550629
TMEM37	0.550629	N/A	0.550629
PAIP1	0.550629	N/A	0.550629
USP4	0.550731	N/A	0.550731
CTLA4	0.550732	N/A	0.550732
B3GNT9	0.550735	N/A	0.550735
TLR5	0.550785	N/A	0.550785
IL36A	0.550788	N/A	0.550788
UQCRFS1	0.550793	N/A	0.550793
CCDC167	0.550793	N/A	0.550793
XKRX	0.550804	N/A	0.550804
SOSTDC1	0.550804	N/A	0.550804
RASL10A	0.550804	N/A	0.550804
MRPL57	0.550804	N/A	0.550804
FAAP100	0.550813	N/A	0.550813
DAZAP2	0.550821	N/A	0.550821
FARP1	0.550857	N/A	0.550857
LCE2B	0.550948	N/A	0.550948
CERKL	0.551003	N/A	0.551003
MGP	0.551019	N/A	0.551019
XCL2	0.551021	N/A	0.551021
KDM5C	0.551021	N/A	0.551021
NEGR1	0.551028	N/A	0.551028
IFI27	0.551028	N/A	0.551028
RIT1	0.55104	N/A	0.55104
TVP23C-CDRT4	0.55104	N/A	0.55104
PHYHIPL	0.55104	N/A	0.55104
FSIP1	0.551091	N/A	0.551091
GLRA3	0.551142	N/A	0.551142
H3C13	0.551175	N/A	0.551175
TEPP	0.551274	N/A	0.551274
WFDC6	0.551274	N/A	0.551274
PRELID2	0.551274	N/A	0.551274
SRPK3	0.551274	N/A	0.551274
KRTAP11-1	0.551278	N/A	0.551278
CLEC2D	0.551286	N/A	0.551286
MSGN1	0.551286	N/A	0.551286
CENPS-CORT	0.551299	N/A	0.551299
ACOXL	0.551346	N/A	0.551346
SULT2B1	0.551398	N/A	0.551398
GADD45B	0.551413	N/A	0.551413
TRIM10	0.551437	N/A	0.551437
COX16	0.551488	N/A	0.551488
CRNKL1	0.551535	N/A	0.551535
PRG3	0.551554	N/A	0.551554
PPP1R14B	0.551555	N/A	0.551555
FXYD4	0.551555	N/A	0.551555
OR7A17	0.551555	N/A	0.551555
FCGRT	0.551555	N/A	0.551555
EHF	0.55156	N/A	0.55156
ILRUN	0.55156	N/A	0.55156
UBALD1	0.55156	N/A	0.55156
TGIF2	0.55156	N/A	0.55156
ORMDL2	0.551605	N/A	0.551605
DNAJA1	0.551606	N/A	0.551606
HNF1A	0.551648	N/A	0.551648
RAB39A	0.551666	N/A	0.551666
SCOC	0.551666	N/A	0.551666
ENPP2	0.551693	N/A	0.551693
CHD2	0.551694	N/A	0.551694
PRSS37	0.551699	N/A	0.551699
NRIP3	0.551721	N/A	0.551721
DNAL4	0.551741	N/A	0.551741
OR2C3	0.55175	N/A	0.55175
SLC7A14	0.551771	N/A	0.551771
PSMC2	0.551791	N/A	0.551791
KXD1	0.551791	N/A	0.551791
SPO11	0.551827	N/A	0.551827
ZNHIT1	0.551845	N/A	0.551845
KRTAP9-4	0.551853	N/A	0.551853
CCL27	0.55186	N/A	0.55186
IFNA17	0.55186	N/A	0.55186
TMEM217	0.55186	N/A	0.55186
PHYHIP	0.551862	N/A	0.551862
GLUL	0.55187	N/A	0.55187
MMD	0.551896	N/A	0.551896
TRIM4	0.551899	N/A	0.551899
IBSP	0.551919	N/A	0.551919
GLUD2	0.551931	N/A	0.551931
EXOC8	0.551944	N/A	0.551944
SPOP	0.551975	N/A	0.551975
RPL11	0.551983	N/A	0.551983
CATSPERZ	0.552023	N/A	0.552023
SRI	0.552043	N/A	0.552043
CHCHD3	0.552043	N/A	0.552043
MRPL13	0.552043	N/A	0.552043
PRMT6	0.552053	N/A	0.552053
CALU	0.552071	N/A	0.552071
AGPAT2	0.552104	N/A	0.552104
SMIM29	0.552106	N/A	0.552106
KCNG1	0.552106	N/A	0.552106
SRP54	0.552106	N/A	0.552106
GFPT2	0.55213	N/A	0.55213
KCNJ6	0.552136	N/A	0.552136
CLCN4	0.552136	N/A	0.552136
ASB7	0.552136	N/A	0.552136
CLDN11	0.552136	N/A	0.552136
MUC16	0.552185	N/A	0.552185
RAD23B	0.552194	N/A	0.552194
INSL5	0.552194	N/A	0.552194
IFTAP	0.552194	N/A	0.552194
SFT2D2	0.552201	N/A	0.552201
COX4I1	0.552215	N/A	0.552215
TNF	0.552215	N/A	0.552215
C17orf67	0.552236	N/A	0.552236
CSTF3	0.552236	N/A	0.552236
ASB12	0.552236	N/A	0.552236
EI24	0.552264	N/A	0.552264
CHMP1B	0.552264	N/A	0.552264
KCTD10	0.552264	N/A	0.552264
MRPS30	0.55241	N/A	0.55241
MRAP2	0.552412	N/A	0.552412
FAM168B	0.552428	N/A	0.552428
RPL14	0.552428	N/A	0.552428
NTPCR	0.552428	N/A	0.552428
TRMO	0.552445	N/A	0.552445
FOSB	0.55245	N/A	0.55245
H2BC21	0.552555	N/A	0.552555
PPP1R35	0.552604	N/A	0.552604
HCFC2	0.55263	N/A	0.55263
TIGD1	0.55263	N/A	0.55263
VPREB1	0.552636	N/A	0.552636
SS18L2	0.552647	N/A	0.552647
TMEM65	0.552647	N/A	0.552647
ABRA	0.552658	N/A	0.552658
TSNAX	0.552663	N/A	0.552663
RAI2	0.552663	N/A	0.552663
PRICKLE3	0.552663	N/A	0.552663
WDR45B	0.552663	N/A	0.552663
ANKRD37	0.552663	N/A	0.552663
SRSF2	0.5527	N/A	0.5527
SLITRK4	0.5527	N/A	0.5527
WIPI2	0.552772	N/A	0.552772
NKIRAS1	0.552825	N/A	0.552825
PAPOLB	0.552864	N/A	0.552864
CAMK1D	0.552885	N/A	0.552885
SMIM24	0.552885	N/A	0.552885
DIAPH2	0.552904	N/A	0.552904
SDC2	0.552904	N/A	0.552904
LMO3	0.552908	N/A	0.552908
ACSM3	0.552925	N/A	0.552925
NSMAF	0.552928	N/A	0.552928
GIMAP8	0.552937	N/A	0.552937
OTOP1	0.553013	N/A	0.553013
TIMM23B	0.553063	N/A	0.553063
CCL8	0.553094	N/A	0.553094
TEKT2	0.553101	N/A	0.553101
SATB2	0.553142	N/A	0.553142
UBL4B	0.553162	N/A	0.553162
CPSF4	0.553166	N/A	0.553166
HMGN1	0.553166	N/A	0.553166
SNRPB	0.553174	N/A	0.553174
MRGPRX2	0.553174	N/A	0.553174
PCBD2	0.553235	N/A	0.553235
SERINC2	0.553243	N/A	0.553243
NCOA5	0.553261	N/A	0.553261
GPR15	0.55327	N/A	0.55327
CZIB	0.553321	N/A	0.553321
MAST1	0.553323	N/A	0.553323
ZNF69	0.55333	N/A	0.55333
COX6A1	0.553331	N/A	0.553331
CCDC122	0.553331	N/A	0.553331
PTGES3L	0.553331	N/A	0.553331
TUT4	0.553341	N/A	0.553341
RHOV	0.553383	N/A	0.553383
RNF5	0.553397	N/A	0.553397
IFNA21	0.553404	N/A	0.553404
CDC123	0.553424	N/A	0.553424
ZC3H4	0.553436	N/A	0.553436
LENG8	0.553461	N/A	0.553461
LY6G6C	0.553466	N/A	0.553466
MTARC2	0.553468	N/A	0.553468
ATP6V1G3	0.553468	N/A	0.553468
RPL17-C18orf32	0.55347	N/A	0.55347
RSRC2	0.553473	N/A	0.553473
IL10	0.553473	N/A	0.553473
GABRA2	0.553473	N/A	0.553473
TGFA	0.553473	N/A	0.553473
SPX	0.553504	N/A	0.553504
UFC1	0.553504	N/A	0.553504
GZMK	0.553504	N/A	0.553504
BUD31	0.553537	N/A	0.553537
SPINK13	0.553625	N/A	0.553625
FERMT3	0.553627	N/A	0.553627
HIF1AN	0.553632	N/A	0.553632
UPF2	0.55365	N/A	0.55365
TSLP	0.553651	N/A	0.553651
RAB3A	0.553677	N/A	0.553677
ISCA2	0.553755	N/A	0.553755
EEF1B2	0.553755	N/A	0.553755
PRICKLE1	0.553771	N/A	0.553771
LRRC37B	0.553776	N/A	0.553776
TEAD4	0.553784	N/A	0.553784
KHDRBS1	0.553799	N/A	0.553799
NUP37	0.553799	N/A	0.553799
S100A7A	0.553799	N/A	0.553799
SPATA12	0.553801	N/A	0.553801
CAMKV	0.553801	N/A	0.553801
PIGF	0.553801	N/A	0.553801
CEBPG	0.553801	N/A	0.553801
RNF165	0.553807	N/A	0.553807
ENOX2	0.553869	N/A	0.553869
FDX1	0.553905	N/A	0.553905
SPIC	0.553905	N/A	0.553905
SMARCB1	0.553905	N/A	0.553905
NEK5	0.553976	N/A	0.553976
INPP4A	0.553983	N/A	0.553983
PANX1	0.554007	N/A	0.554007
H2BC8	0.554012	N/A	0.554012
ZXDA	0.554012	N/A	0.554012
C12orf71	0.554012	N/A	0.554012
DEFB121	0.554019	N/A	0.554019
SLC9A7	0.554033	N/A	0.554033
OCRL	0.554033	N/A	0.554033
TMEM9	0.554033	N/A	0.554033
PRKAR2B	0.554054	N/A	0.554054
CPLX4	0.554083	N/A	0.554083
BCL2L2-PABPN1	0.554083	N/A	0.554083
ATP6V0B	0.554083	N/A	0.554083
CCNY	0.554083	N/A	0.554083
ATP6V1G1	0.554083	N/A	0.554083
USP26	0.55416	N/A	0.55416
EPHA3	0.554212	N/A	0.554212
ADIPOR2	0.554252	N/A	0.554252
MPHOSPH6	0.554252	N/A	0.554252
SPA17	0.554267	N/A	0.554267
ZCCHC14	0.554283	N/A	0.554283
PDC	0.554289	N/A	0.554289
LTBR	0.554289	N/A	0.554289
C19orf53	0.554289	N/A	0.554289
SPAG11B	0.554455	N/A	0.554455
LOC389895	0.554455	N/A	0.554455
DNAJC24	0.554492	N/A	0.554492
PLA2G2A	0.554497	N/A	0.554497
DNAJC5G	0.554508	N/A	0.554508
GPR88	0.554508	N/A	0.554508
AKT1	0.554508	N/A	0.554508
RAB28	0.554524	N/A	0.554524
MYL4	0.554524	N/A	0.554524
FBXO32	0.55455	N/A	0.55455
OR8A1	0.55455	N/A	0.55455
MT1X	0.554569	N/A	0.554569
RGPD8	0.554596	N/A	0.554596
BTBD16	0.554625	N/A	0.554625
PRH1-TAS2R14	0.554638	N/A	0.554638
CCL25	0.554651	N/A	0.554651
ACADS	0.554659	N/A	0.554659
FAM166C	0.554665	N/A	0.554665
MMS22L	0.554764	N/A	0.554764
SLC35E2A	0.554768	N/A	0.554768
FAM167B	0.55477	N/A	0.55477
VSIG4	0.55477	N/A	0.55477
PDGFC	0.554789	N/A	0.554789
GGH	0.554789	N/A	0.554789
PMCH	0.554789	N/A	0.554789
CTDSPL2	0.554789	N/A	0.554789
PRELID3B	0.554789	N/A	0.554789
WIPI1	0.554809	N/A	0.554809
REP15	0.554858	N/A	0.554858
PLCB3	0.554915	N/A	0.554915
TXNDC17	0.554923	N/A	0.554923
RAB42	0.554963	N/A	0.554963
ZNF816-ZNF321P	0.554972	N/A	0.554972
GPR27	0.554972	N/A	0.554972
C11orf87	0.554972	N/A	0.554972
NTAQ1	0.55499	N/A	0.55499
GET1	0.555071	N/A	0.555071
PDRG1	0.555071	N/A	0.555071
CAPN6	0.555073	N/A	0.555073
CD28	0.555075	N/A	0.555075
RARRES1	0.555075	N/A	0.555075
GOLGA6B	0.555081	N/A	0.555081
C19orf73	0.555083	N/A	0.555083
DYDC1	0.555112	N/A	0.555112
INS	0.555112	N/A	0.555112
ZNF614	0.555117	N/A	0.555117
CC2D2B	0.555125	N/A	0.555125
ACTA1	0.555129	N/A	0.555129
ING3	0.555157	N/A	0.555157
CACTIN	0.555188	N/A	0.555188
SLC37A3	0.555202	N/A	0.555202
PHB	0.555213	N/A	0.555213
ADAP1	0.555221	N/A	0.555221
GABRA5	0.555235	N/A	0.555235
RIOK2	0.555312	N/A	0.555312
KPNB1	0.555316	N/A	0.555316
GK2	0.555336	N/A	0.555336
MTIF2	0.555369	N/A	0.555369
WASHC1	0.555403	N/A	0.555403
CMTM8	0.555408	N/A	0.555408
ZCCHC12	0.555408	N/A	0.555408
CRADD	0.555408	N/A	0.555408
CELF1	0.555409	N/A	0.555409
CTRB2	0.555409	N/A	0.555409
WNT3	0.555409	N/A	0.555409
CDK13	0.555416	N/A	0.555416
GDF9	0.555429	N/A	0.555429
TMEM147	0.555446	N/A	0.555446
DYNLT1	0.555507	N/A	0.555507
ELF5	0.555507	N/A	0.555507
ASCL4	0.555507	N/A	0.555507
H2BC11	0.555507	N/A	0.555507
MSI2	0.55555	N/A	0.55555
MSI1	0.55555	N/A	0.55555
POLR1D	0.55555	N/A	0.55555
SYNPO	0.555645	N/A	0.555645
GABRE	0.555684	N/A	0.555684
MAPK8	0.555684	N/A	0.555684
RRAGC	0.555684	N/A	0.555684
CTSK	0.555684	N/A	0.555684
ABCD1	0.55572	N/A	0.55572
NXPH1	0.55572	N/A	0.55572
ZDHHC11B	0.555762	N/A	0.555762
SNAI1	0.555762	N/A	0.555762
OR2M7	0.555762	N/A	0.555762
CBX7	0.555764	N/A	0.555764
IRS4	0.555764	N/A	0.555764
CDC42EP3	0.555764	N/A	0.555764
TBCEL	0.555764	N/A	0.555764
FAM89B	0.555764	N/A	0.555764
CTCF	0.555807	N/A	0.555807
CNDP2	0.555888	N/A	0.555888
POLD4	0.55589	N/A	0.55589
FAM219B	0.55589	N/A	0.55589
ACTR1A	0.555919	N/A	0.555919
VKORC1L1	0.555919	N/A	0.555919
RFX2	0.555994	N/A	0.555994
VSIG8	0.556016	N/A	0.556016
CDH26	0.556031	N/A	0.556031
TMEM239	0.556125	N/A	0.556125
C18orf21	0.556125	N/A	0.556125
CMTM4	0.556147	N/A	0.556147
TEF	0.556147	N/A	0.556147
LAIR2	0.556151	N/A	0.556151
PRAMEF27	0.556151	N/A	0.556151
TMEM181	0.556152	N/A	0.556152
RGS17	0.556152	N/A	0.556152
IFNA5	0.556152	N/A	0.556152
OR2T4	0.556152	N/A	0.556152
HABP2	0.556163	N/A	0.556163
GSC2	0.556205	N/A	0.556205
SETBP1	0.556211	N/A	0.556211
PTER	0.556214	N/A	0.556214
BMS1	0.556224	N/A	0.556224
GATC	0.556229	N/A	0.556229
TINAGL1	0.556238	N/A	0.556238
C11orf71	0.556295	N/A	0.556295
PRDX6	0.556295	N/A	0.556295
SPATA24	0.556296	N/A	0.556296
PITRM1	0.556343	N/A	0.556343
IGSF23	0.556373	N/A	0.556373
CYSRT1	0.556373	N/A	0.556373
CCDC169	0.556378	N/A	0.556378
SLC30A4	0.556378	N/A	0.556378
MICU1	0.556386	N/A	0.556386
ARL2BP	0.556389	N/A	0.556389
IFNA8	0.556389	N/A	0.556389
GRIA2	0.556406	N/A	0.556406
SLC25A4	0.556406	N/A	0.556406
SEPTIN5	0.556406	N/A	0.556406
RMI2	0.556406	N/A	0.556406
CXCR1	0.556426	N/A	0.556426
UBE2D4	0.556446	N/A	0.556446
GNPNAT1	0.556446	N/A	0.556446
SNX15	0.556538	N/A	0.556538
C4orf36	0.556546	N/A	0.556546
AP4S1	0.556598	N/A	0.556598
ASIC3	0.556602	N/A	0.556602
ESPN	0.556675	N/A	0.556675
RNASE9	0.556681	N/A	0.556681
DDX27	0.556683	N/A	0.556683
LGALS2	0.556683	N/A	0.556683
GABRQ	0.556683	N/A	0.556683
TEN1	0.556683	N/A	0.556683
ATF7-NPFF	0.556683	N/A	0.556683
C10orf82	0.556695	N/A	0.556695
VMP1	0.556695	N/A	0.556695
PSMD12	0.556695	N/A	0.556695
TAF1C	0.55672	N/A	0.55672
UBASH3B	0.556745	N/A	0.556745
CCDC158	0.556745	N/A	0.556745
CFAP20	0.556812	N/A	0.556812
MRM3	0.556896	N/A	0.556896
RPL35	0.556896	N/A	0.556896
SMAD2	0.556896	N/A	0.556896
RPS12	0.556934	N/A	0.556934
MRPL14	0.556957	N/A	0.556957
CACNG4	0.556957	N/A	0.556957
COPS8	0.556957	N/A	0.556957
TSPAN3	0.556969	N/A	0.556969
FAM104A	0.556988	N/A	0.556988
OR10A7	0.557003	N/A	0.557003
HNRNPF	0.557003	N/A	0.557003
ARHGDIB	0.557007	N/A	0.557007
PSMB2	0.557007	N/A	0.557007
GPR50	0.557007	N/A	0.557007
GRPEL1	0.557007	N/A	0.557007
COTL1	0.557007	N/A	0.557007
OTULIN	0.557007	N/A	0.557007
GCHFR	0.557015	N/A	0.557015
SPACA1	0.557015	N/A	0.557015
ARHGAP6	0.557015	N/A	0.557015
AQP3	0.557015	N/A	0.557015
FEZF1	0.557027	N/A	0.557027
EPM2AIP1	0.557027	N/A	0.557027
SAMD8	0.557036	N/A	0.557036
NDUFA4L2	0.55705	N/A	0.55705
CALML6	0.55705	N/A	0.55705
COMMD5	0.557074	N/A	0.557074
COPRS	0.557107	N/A	0.557107
MAL2	0.557149	N/A	0.557149
FCF1	0.557149	N/A	0.557149
RAPGEF2	0.557157	N/A	0.557157
TWSG1	0.557201	N/A	0.557201
RIPPLY2	0.557232	N/A	0.557232
LRCH3	0.557291	N/A	0.557291
BRDT	0.557297	N/A	0.557297
KIF2B	0.557308	N/A	0.557308
IL1RAPL1	0.557354	N/A	0.557354
INTS12	0.557361	N/A	0.557361
OR52A5	0.557361	N/A	0.557361
OR11A1	0.557361	N/A	0.557361
OR4K13	0.557363	N/A	0.557363
PLAAT2	0.557367	N/A	0.557367
DCTN3	0.557367	N/A	0.557367
PDLIM4	0.557367	N/A	0.557367
OR52B6	0.557367	N/A	0.557367
L1CAM	0.557367	N/A	0.557367
HES2	0.557367	N/A	0.557367
MINAR2	0.557367	N/A	0.557367
CRACD	0.557397	N/A	0.557397
EDDM3B	0.557455	N/A	0.557455
TCL1B	0.557459	N/A	0.557459
LOC107984974	0.557459	N/A	0.557459
CSMD2	0.557506	N/A	0.557506
ZYG11B	0.557517	N/A	0.557517
MNAT1	0.557523	N/A	0.557523
NR2F1	0.557523	N/A	0.557523
DDX39A	0.557552	N/A	0.557552
CHMP5	0.557552	N/A	0.557552
RANBP9	0.557577	N/A	0.557577
PALLD	0.557695	N/A	0.557695
C12orf45	0.557703	N/A	0.557703
TMED5	0.55771	N/A	0.55771
LCE1C	0.55771	N/A	0.55771
CRIP3	0.55771	N/A	0.55771
RFESD	0.55771	N/A	0.55771
LRP2BP	0.557733	N/A	0.557733
LZTFL1	0.557745	N/A	0.557745
RPRD1A	0.557745	N/A	0.557745
BPIFA2	0.55775	N/A	0.55775
OR52N1	0.55775	N/A	0.55775
ERP44	0.55775	N/A	0.55775
TIMP2	0.557752	N/A	0.557752
URGCP-MRPS24	0.557752	N/A	0.557752
RTL9	0.557752	N/A	0.557752
POU5F1	0.557752	N/A	0.557752
PIP4K2A	0.557773	N/A	0.557773
SSBP2	0.557773	N/A	0.557773
SYT10	0.557801	N/A	0.557801
OPA1-AS1	0.557815	N/A	0.557815
POLR2C	0.557966	N/A	0.557966
FAM216B	0.557978	N/A	0.557978
OR5AN1	0.557978	N/A	0.557978
SFT2D1	0.557981	N/A	0.557981
CDC34	0.558003	N/A	0.558003
B3GNT3	0.558003	N/A	0.558003
CCDC190	0.558003	N/A	0.558003
TEX33	0.55802	N/A	0.55802
EIF3G	0.558025	N/A	0.558025
DEGS1	0.558025	N/A	0.558025
MDFI	0.558025	N/A	0.558025
RCAN2	0.558025	N/A	0.558025
ACAD8	0.55803	N/A	0.55803
ARSF	0.558038	N/A	0.558038
SPATA6	0.55806	N/A	0.55806
H2BC4	0.55807	N/A	0.55807
PARP9	0.558098	N/A	0.558098
TCF7	0.55813	N/A	0.55813
TLR8	0.55817	N/A	0.55817
CTDSP1	0.55817	N/A	0.55817
TNFSF15	0.558171	N/A	0.558171
C5orf38	0.558171	N/A	0.558171
COX7A2	0.558171	N/A	0.558171
NOA1	0.558178	N/A	0.558178
NAA60	0.558186	N/A	0.558186
SON	0.558205	N/A	0.558205
ISCU	0.558205	N/A	0.558205
HNRNPD	0.558205	N/A	0.558205
BHLHB9	0.558205	N/A	0.558205
TLE5	0.558205	N/A	0.558205
CERS5	0.558206	N/A	0.558206
MRPL55	0.558281	N/A	0.558281
CCDC50	0.558283	N/A	0.558283
PSME1	0.558292	N/A	0.558292
RAB13	0.558292	N/A	0.558292
RNF4	0.558308	N/A	0.558308
TRAPPC3	0.558308	N/A	0.558308
H2BC14	0.558316	N/A	0.558316
AMBN	0.558463	N/A	0.558463
NECTIN1	0.558468	N/A	0.558468
IMP3	0.558474	N/A	0.558474
ZBTB34	0.558493	N/A	0.558493
VMO1	0.558517	N/A	0.558517
TRIM24	0.558532	N/A	0.558532
WDR93	0.558536	N/A	0.558536
GATAD1	0.55856	N/A	0.55856
CUL5	0.558565	N/A	0.558565
FUCA1	0.558595	N/A	0.558595
CD3D	0.558602	N/A	0.558602
HESX1	0.558606	N/A	0.558606
CBX6	0.558611	N/A	0.558611
SYTL5	0.558611	N/A	0.558611
KLHL34	0.558611	N/A	0.558611
TMEM192	0.558623	N/A	0.558623
DBI	0.558623	N/A	0.558623
NINJ1	0.558623	N/A	0.558623
OR10K2	0.558623	N/A	0.558623
NPIPB5	0.558623	N/A	0.558623
FAM72A	0.558623	N/A	0.558623
KRTAP9-3	0.558623	N/A	0.558623
COMMD6	0.558644	N/A	0.558644
ACE2	0.558649	N/A	0.558649
CCDC86	0.558653	N/A	0.558653
UBIAD1	0.558797	N/A	0.558797
BZW2	0.558797	N/A	0.558797
DNAJC22	0.558831	N/A	0.558831
SIGIRR	0.558852	N/A	0.558852
PIGP	0.558859	N/A	0.558859
S100A2	0.558859	N/A	0.558859
CLEC3B	0.558859	N/A	0.558859
GNG4	0.558882	N/A	0.558882
OPA1	0.558925	N/A	0.558925
CLDN15	0.558958	N/A	0.558958
TMEM138	0.558958	N/A	0.558958
GPR26	0.558959	N/A	0.558959
IGFBP4	0.558963	N/A	0.558963
CYTH2	0.558963	N/A	0.558963
CCBE1	0.558998	N/A	0.558998
PAN2	0.559045	N/A	0.559045
NRSN1	0.559062	N/A	0.559062
LYZL6	0.559062	N/A	0.559062
SLC25A18	0.559098	N/A	0.559098
STRN4	0.559111	N/A	0.559111
RLIM	0.559112	N/A	0.559112
PELI1	0.559113	N/A	0.559113
DCTPP1	0.559113	N/A	0.559113
UBE2J1	0.559113	N/A	0.559113
ASB3	0.559125	N/A	0.559125
MINDY3	0.559148	N/A	0.559148
SEPTIN11	0.559191	N/A	0.559191
MEAF6	0.559191	N/A	0.559191
REEP2	0.559191	N/A	0.559191
GPR85	0.559191	N/A	0.559191
SRRM1	0.5592	N/A	0.5592
FIGLA	0.559204	N/A	0.559204
PLEKHF1	0.559245	N/A	0.559245
TMEM207	0.55931	N/A	0.55931
OR4K5	0.55931	N/A	0.55931
ARL5A	0.559341	N/A	0.559341
KRTAP5-6	0.559341	N/A	0.559341
LRRC37A2	0.559346	N/A	0.559346
CEBPE	0.559347	N/A	0.559347
HSF2	0.559352	N/A	0.559352
NFKBIE	0.559352	N/A	0.559352
PPP1R27	0.559404	N/A	0.559404
DHDDS	0.559404	N/A	0.559404
IL13	0.559404	N/A	0.559404
BBOX1	0.559423	N/A	0.559423
OGFR	0.559427	N/A	0.559427
TMEM201	0.559514	N/A	0.559514
ANXA8	0.55953	N/A	0.55953
ANKS1B	0.559546	N/A	0.559546
C22orf39	0.559578	N/A	0.559578
H2AC13	0.559578	N/A	0.559578
ZC3HAV1L	0.559578	N/A	0.559578
LYPD2	0.559578	N/A	0.559578
RAET1L	0.559585	N/A	0.559585
TP53TG3D	0.559601	N/A	0.559601
CGRRF1	0.55962	N/A	0.55962
PRKAB2	0.55962	N/A	0.55962
SH3BGRL2	0.55962	N/A	0.55962
IL1RN	0.55962	N/A	0.55962
ATG10	0.55962	N/A	0.55962
SOX13	0.559644	N/A	0.559644
SPSB1	0.559648	N/A	0.559648
ACVR1B	0.559648	N/A	0.559648
CLDN22	0.559695	N/A	0.559695
UFL1	0.559697	N/A	0.559697
HERC6	0.559699	N/A	0.559699
UCHL3	0.559757	N/A	0.559757
ZSCAN16	0.559765	N/A	0.559765
LYNX1-SLURP2	0.559765	N/A	0.559765
NKAIN1	0.559765	N/A	0.559765
PCP2	0.559765	N/A	0.559765
CLEC18A	0.559765	N/A	0.559765
ARC	0.559767	N/A	0.559767
PGK1	0.559771	N/A	0.559771
NASP	0.559789	N/A	0.559789
GLIPR1L1	0.559804	N/A	0.559804
TOGARAM1	0.55988	N/A	0.55988
TBC1D8B	0.559885	N/A	0.559885
UMOD	0.559886	N/A	0.559886
COX20	0.559887	N/A	0.559887
MS4A1	0.559887	N/A	0.559887
SMR3B	0.559902	N/A	0.559902
HTR1B	0.559924	N/A	0.559924
OR2AT4	0.559924	N/A	0.559924
HMGN3	0.559932	N/A	0.559932
GLO1	0.559989	N/A	0.559989
BGLAP	0.559989	N/A	0.559989
XRCC1	0.560012	N/A	0.560012
RGPD5	0.560028	N/A	0.560028
ANKRD44	0.560045	N/A	0.560045
RDM1	0.560084	N/A	0.560084
PTS	0.560088	N/A	0.560088
COX8C	0.560154	N/A	0.560154
ANG	0.5602	N/A	0.5602
FCER1A	0.5602	N/A	0.5602
OR4C12	0.560206	N/A	0.560206
NUDCD2	0.560217	N/A	0.560217
OR5D18	0.560217	N/A	0.560217
KLRG1	0.560217	N/A	0.560217
FBXL16	0.560218	N/A	0.560218
BTNL10	0.560218	N/A	0.560218
GFPT1	0.560233	N/A	0.560233
BRD1	0.560242	N/A	0.560242
GCOM1	0.560261	N/A	0.560261
NSG2	0.560339	N/A	0.560339
EEF1A1	0.560346	N/A	0.560346
KIF4A	0.560346	N/A	0.560346
RCHY1	0.560391	N/A	0.560391
TPRA1	0.560436	N/A	0.560436
ATF1	0.560452	N/A	0.560452
SERINC3	0.560472	N/A	0.560472
ATG12	0.56048	N/A	0.56048
COX7B2	0.56048	N/A	0.56048
MRPS33	0.56051	N/A	0.56051
DMAC1	0.56051	N/A	0.56051
EIF3A	0.560527	N/A	0.560527
IFNE	0.560554	N/A	0.560554
TMEM178A	0.560564	N/A	0.560564
ZG16B	0.560564	N/A	0.560564
COPS6	0.560564	N/A	0.560564
ANKRD46	0.560575	N/A	0.560575
MAP2K1	0.560575	N/A	0.560575
PLPP3	0.560575	N/A	0.560575
MAPK1IP1L	0.560575	N/A	0.560575
CKB	0.560575	N/A	0.560575
NDUFAF1	0.560575	N/A	0.560575
LY9	0.560587	N/A	0.560587
ATP6AP1	0.560599	N/A	0.560599
MSX2	0.560602	N/A	0.560602
HSPD1	0.560664	N/A	0.560664
GTPBP2	0.560671	N/A	0.560671
TMEM159	0.560671	N/A	0.560671
CST2	0.560704	N/A	0.560704
AMDHD2	0.560721	N/A	0.560721
IL2RA	0.560741	N/A	0.560741
SIKE1	0.560783	N/A	0.560783
EMC10	0.560814	N/A	0.560814
PSPC1	0.560835	N/A	0.560835
DENND6B	0.560841	N/A	0.560841
GPX1	0.560918	N/A	0.560918
SPEF1	0.560935	N/A	0.560935
C1D	0.560935	N/A	0.560935
KRTAP13-2	0.56094	N/A	0.56094
ARL8A	0.56094	N/A	0.56094
PASD1	0.560944	N/A	0.560944
EFCAB11	0.560952	N/A	0.560952
SCD	0.560952	N/A	0.560952
CTSG	0.560961	N/A	0.560961
ABHD14B	0.560961	N/A	0.560961
FAM229A	0.560961	N/A	0.560961
TLR2	0.560989	N/A	0.560989
C17orf100	0.560995	N/A	0.560995
SVIP	0.561111	N/A	0.561111
ZNF575	0.561181	N/A	0.561181
PXT1	0.561181	N/A	0.561181
TXNDC9	0.5612	N/A	0.5612
PRELID1	0.561212	N/A	0.561212
BTG2	0.561212	N/A	0.561212
LRRC25	0.561228	N/A	0.561228
HPCAL4	0.561239	N/A	0.561239
PABPC1	0.561239	N/A	0.561239
MIF	0.561239	N/A	0.561239
ZNF467	0.561247	N/A	0.561247
OSBP2	0.561281	N/A	0.561281
SLC20A1	0.561285	N/A	0.561285
LYN	0.561363	N/A	0.561363
KCTD11	0.561363	N/A	0.561363
STUM	0.561363	N/A	0.561363
DENND2C	0.561416	N/A	0.561416
CXCL8	0.56143	N/A	0.56143
SMC5	0.561457	N/A	0.561457
DNAJC15	0.561473	N/A	0.561473
LDHA	0.561474	N/A	0.561474
TAS2R42	0.56148	N/A	0.56148
CCDC182	0.561494	N/A	0.561494
UNC5C	0.5615	N/A	0.5615
RFPL4AL1	0.561515	N/A	0.561515
RAB5IF	0.561543	N/A	0.561543
TMEM269	0.561543	N/A	0.561543
PRR13	0.561543	N/A	0.561543
PAM16	0.561543	N/A	0.561543
ADM	0.561549	N/A	0.561549
SATL1	0.561549	N/A	0.561549
SNX8	0.561552	N/A	0.561552
PLAAT3	0.561602	N/A	0.561602
HOOK1	0.561731	N/A	0.561731
FAM3C	0.561753	N/A	0.561753
LCA5L	0.561786	N/A	0.561786
FAM171A2	0.561794	N/A	0.561794
MAL	0.561797	N/A	0.561797
CKMT1B	0.561797	N/A	0.561797
RGS18	0.561808	N/A	0.561808
OR2A25	0.561808	N/A	0.561808
KIR2DS1	0.561808	N/A	0.561808
NOS1	0.561809	N/A	0.561809
GSK3A	0.56181	N/A	0.56181
TMEM14C	0.56181	N/A	0.56181
FAM180A	0.56181	N/A	0.56181
OR2W1	0.56181	N/A	0.56181
SLC13A2	0.56182	N/A	0.56182
RPP30	0.561823	N/A	0.561823
UBXN1	0.561823	N/A	0.561823
MCRIP1	0.561823	N/A	0.561823
SLC25A37	0.561823	N/A	0.561823
PLXNA2	0.561838	N/A	0.561838
PDGFA	0.561845	N/A	0.561845
KIFBP	0.561878	N/A	0.561878
RPL27A	0.561885	N/A	0.561885
NKX6-1	0.561918	N/A	0.561918
GUCY2F	0.561984	N/A	0.561984
FGD2	0.562056	N/A	0.562056
SAP30BP	0.562105	N/A	0.562105
FAM162B	0.562149	N/A	0.562149
MIS18A	0.562154	N/A	0.562154
GK5	0.562154	N/A	0.562154
OR3A3	0.562165	N/A	0.562165
TMEM205	0.562165	N/A	0.562165
EIF4H	0.562181	N/A	0.562181
CALML5	0.562181	N/A	0.562181
NXPH2	0.562181	N/A	0.562181
SUGT1	0.562181	N/A	0.562181
NDUFC2-KCTD14	0.562181	N/A	0.562181
POU6F1	0.562181	N/A	0.562181
PHEX	0.562189	N/A	0.562189
CHST1	0.562198	N/A	0.562198
SCGB1D2	0.562198	N/A	0.562198
MAP1S	0.56224	N/A	0.56224
TMUB1	0.562253	N/A	0.562253
LCE2A	0.562294	N/A	0.562294
IKZF1	0.562294	N/A	0.562294
PSMB5	0.562294	N/A	0.562294
TEX43	0.562294	N/A	0.562294
CERS4	0.562323	N/A	0.562323
WNT7A	0.562326	N/A	0.562326
ABCB4	0.562341	N/A	0.562341
PSMD4	0.562342	N/A	0.562342
RBM27	0.562377	N/A	0.562377
SLFN12L	0.562419	N/A	0.562419
CCR4	0.562424	N/A	0.562424
MPV17	0.562424	N/A	0.562424
LMOD1	0.562456	N/A	0.562456
RCN3	0.562464	N/A	0.562464
IL1R2	0.562509	N/A	0.562509
OCIAD1	0.56251	N/A	0.56251
CST3	0.56251	N/A	0.56251
GCSH	0.562515	N/A	0.562515
TAP1	0.562522	N/A	0.562522
CEND1	0.562541	N/A	0.562541
CBY1	0.562552	N/A	0.562552
KCNJ2	0.562552	N/A	0.562552
SLC30A1	0.562552	N/A	0.562552
PRR27	0.562585	N/A	0.562585
MRPL20	0.562627	N/A	0.562627
PLA2G12B	0.562627	N/A	0.562627
AP1M1	0.562627	N/A	0.562627
RCN2	0.562627	N/A	0.562627
UBR1	0.562639	N/A	0.562639
KCNN4	0.562642	N/A	0.562642
TMEM91	0.562679	N/A	0.562679
SDF2L1	0.562679	N/A	0.562679
SNX27	0.562732	N/A	0.562732
CMTM1	0.562803	N/A	0.562803
ERGIC2	0.562803	N/A	0.562803
OR6X1	0.562803	N/A	0.562803
GIMAP1	0.562803	N/A	0.562803
BPIFB2	0.562815	N/A	0.562815
ALG13	0.562816	N/A	0.562816
KCNK3	0.562816	N/A	0.562816
NFKBID	0.562816	N/A	0.562816
ZAR1L	0.562816	N/A	0.562816
LOC100505841	0.562816	N/A	0.562816
POLR2J3	0.562816	N/A	0.562816
ENTPD2	0.562817	N/A	0.562817
ADCY2	0.562823	N/A	0.562823
SLC25A51	0.562828	N/A	0.562828
CISD3	0.562862	N/A	0.562862
FSTL3	0.562863	N/A	0.562863
RAE1	0.562863	N/A	0.562863
C5orf51	0.562863	N/A	0.562863
CHRNA2	0.562901	N/A	0.562901
FAM186B	0.562921	N/A	0.562921
SCAND1	0.562947	N/A	0.562947
ZFP14	0.562947	N/A	0.562947
IPMK	0.562947	N/A	0.562947
RNF122	0.562951	N/A	0.562951
SLA	0.562959	N/A	0.562959
SRSF12	0.562959	N/A	0.562959
AVL9	0.563044	N/A	0.563044
C4BPB	0.563069	N/A	0.563069
EFNA2	0.563084	N/A	0.563084
CCR10	0.563103	N/A	0.563103
EFNB3	0.563103	N/A	0.563103
AIM2	0.563114	N/A	0.563114
RAB3C	0.563166	N/A	0.563166
ADPRM	0.56323	N/A	0.56323
THPO	0.563345	N/A	0.563345
CNPY1	0.563351	N/A	0.563351
CCDC88C	0.563351	N/A	0.563351
CEP68	0.563359	N/A	0.563359
MT3	0.563377	N/A	0.563377
ACRBP	0.563383	N/A	0.563383
PIH1D2	0.56339	N/A	0.56339
LOC100130520	0.563396	N/A	0.563396
KDM4D	0.563398	N/A	0.563398
MEIS2	0.563402	N/A	0.563402
RPS6	0.563402	N/A	0.563402
ISG20	0.563402	N/A	0.563402
CD80	0.563402	N/A	0.563402
ZNF689	0.563402	N/A	0.563402
TRIM39	0.563402	N/A	0.563402
HSPB2	0.563423	N/A	0.563423
METTL14	0.563432	N/A	0.563432
CALN1	0.563432	N/A	0.563432
TRIP13	0.563432	N/A	0.563432
CCDC127	0.563445	N/A	0.563445
STUB1	0.56346	N/A	0.56346
PLA2G2E	0.563481	N/A	0.563481
DLL3	0.563507	N/A	0.563507
BMP1	0.56352	N/A	0.56352
SC5D	0.563531	N/A	0.563531
ALPL	0.56357	N/A	0.56357
ACOT9	0.563575	N/A	0.563575
CSK	0.563583	N/A	0.563583
KCNK9	0.563583	N/A	0.563583
AVPR2	0.563583	N/A	0.563583
RAB3B	0.563594	N/A	0.563594
DEGS2	0.563624	N/A	0.563624
NECTIN2	0.563629	N/A	0.563629
MISP	0.563671	N/A	0.563671
CLEC4E	0.563676	N/A	0.563676
TMEM196	0.563689	N/A	0.563689
CD226	0.563696	N/A	0.563696
BCAS2	0.563735	N/A	0.563735
GPX5	0.56374	N/A	0.56374
MAPK11	0.563743	N/A	0.563743
CHODL	0.563752	N/A	0.563752
SEC62	0.563768	N/A	0.563768
LRFN5	0.563773	N/A	0.563773
DCTN5	0.563784	N/A	0.563784
CHMP2A	0.563784	N/A	0.563784
PPDPF	0.563789	N/A	0.563789
PTGER4	0.563789	N/A	0.563789
YTHDF3	0.563798	N/A	0.563798
PIM1	0.563881	N/A	0.563881
RARRES2	0.563881	N/A	0.563881
HDAC6	0.563881	N/A	0.563881
TMEM210	0.563881	N/A	0.563881
DCAF4L1	0.563883	N/A	0.563883
OR10C1	0.563883	N/A	0.563883
MEI4	0.563905	N/A	0.563905
NHSL2	0.563912	N/A	0.563912
CHCHD5	0.563924	N/A	0.563924
NAT8	0.563942	N/A	0.563942
MROH9	0.563992	N/A	0.563992
MDC1	0.563995	N/A	0.563995
MTSS1	0.56401	N/A	0.56401
UBR2	0.564026	N/A	0.564026
ALKAL2	0.564072	N/A	0.564072
MARCHF10	0.564091	N/A	0.564091
RGS20	0.564101	N/A	0.564101
JMY	0.564116	N/A	0.564116
IFITM2	0.564122	N/A	0.564122
LCE2C	0.564122	N/A	0.564122
KMT2E	0.564136	N/A	0.564136
SWI5	0.564138	N/A	0.564138
PYCARD	0.564138	N/A	0.564138
SLPI	0.564143	N/A	0.564143
CUL3	0.564154	N/A	0.564154
DDX46	0.564154	N/A	0.564154
SOHLH2	0.564154	N/A	0.564154
P2RY12	0.564173	N/A	0.564173
AKAP1	0.564192	N/A	0.564192
LSMEM1	0.564214	N/A	0.564214
TUBA3E	0.564226	N/A	0.564226
RASSF7	0.564278	N/A	0.564278
SAC3D1	0.564286	N/A	0.564286
BCL7A	0.564311	N/A	0.564311
RBM10	0.564311	N/A	0.564311
COA8	0.564326	N/A	0.564326
KCNG3	0.564326	N/A	0.564326
MSANTD4	0.564326	N/A	0.564326
ALKBH7	0.564374	N/A	0.564374
OR5A1	0.564379	N/A	0.564379
NMT1	0.564402	N/A	0.564402
GOLGA6L6	0.564402	N/A	0.564402
OVOL1	0.564402	N/A	0.564402
OR51B2	0.564402	N/A	0.564402
CDCA5	0.564402	N/A	0.564402
CT47B1	0.564402	N/A	0.564402
SFRP1	0.564491	N/A	0.564491
GPR65	0.564537	N/A	0.564537
POLR2F	0.564537	N/A	0.564537
GPR22	0.564544	N/A	0.564544
UBTD2	0.564544	N/A	0.564544
MAP7D2	0.564544	N/A	0.564544
OR14C36	0.564544	N/A	0.564544
NEUROG3	0.564555	N/A	0.564555
FAM209A	0.564555	N/A	0.564555
CHMP6	0.564555	N/A	0.564555
GDI2	0.564555	N/A	0.564555
DNAJC25	0.564555	N/A	0.564555
LOC100289580	0.56457	N/A	0.56457
KBTBD11	0.564608	N/A	0.564608
DUS3L	0.564671	N/A	0.564671
UNC5A	0.564676	N/A	0.564676
PADI3	0.564691	N/A	0.564691
REEP6	0.564716	N/A	0.564716
STS	0.564716	N/A	0.564716
PRDX1	0.564716	N/A	0.564716
MROH2B	0.564739	N/A	0.564739
ATG101	0.564793	N/A	0.564793
COA4	0.564793	N/A	0.564793
MED11	0.564876	N/A	0.564876
KCTD15	0.564953	N/A	0.564953
IFNA14	0.564962	N/A	0.564962
CST5	0.564962	N/A	0.564962
PDPN	0.564962	N/A	0.564962
TMEM61	0.564962	N/A	0.564962
RHO	0.564979	N/A	0.564979
TEX37	0.564982	N/A	0.564982
ARMCX5-GPRASP2	0.564982	N/A	0.564982
LCE3D	0.564986	N/A	0.564986
PPM1L	0.564986	N/A	0.564986
PIRT	0.564986	N/A	0.564986
ZNF436	0.564994	N/A	0.564994
SLC17A7	0.564994	N/A	0.564994
FAIM2	0.564998	N/A	0.564998
PAFAH1B3	0.564998	N/A	0.564998
ZNF260	0.564998	N/A	0.564998
MAIP1	0.564998	N/A	0.564998
GOLGA6L3	0.564998	N/A	0.564998
RNFT1	0.565012	N/A	0.565012
C9orf62	0.565017	N/A	0.565017
FIS1	0.565017	N/A	0.565017
MZF1	0.565031	N/A	0.565031
SPRYD3	0.565079	N/A	0.565079
CSH1	0.565079	N/A	0.565079
MAP3K8	0.565079	N/A	0.565079
SLC36A1	0.56509	N/A	0.56509
CCDC115	0.565101	N/A	0.565101
NUP85	0.565164	N/A	0.565164
GOSR1	0.56518	N/A	0.56518
MRPL35	0.56522	N/A	0.56522
MELK	0.565245	N/A	0.565245
KRTAP5-7	0.565294	N/A	0.565294
SCG5	0.565294	N/A	0.565294
ULBP2	0.565331	N/A	0.565331
APOC4	0.565331	N/A	0.565331
CLEC19A	0.565331	N/A	0.565331
RFFL	0.565352	N/A	0.565352
ASB17	0.565352	N/A	0.565352
C4orf33	0.565352	N/A	0.565352
HSD11B1	0.565352	N/A	0.565352
VCPKMT	0.565352	N/A	0.565352
BHLHA15	0.565373	N/A	0.565373
ERI2	0.56539	N/A	0.56539
SHISA9	0.565401	N/A	0.565401
GNB4	0.565401	N/A	0.565401
NDRG3	0.565401	N/A	0.565401
DOCK4	0.565411	N/A	0.565411
NDUFA13	0.565426	N/A	0.565426
TSR3	0.565429	N/A	0.565429
WNT8B	0.565463	N/A	0.565463
NUTM2B	0.565465	N/A	0.565465
LCN9	0.565466	N/A	0.565466
MS4A3	0.565466	N/A	0.565466
KRTAP4-12	0.565466	N/A	0.565466
DAZL	0.565471	N/A	0.565471
CCNJ	0.565471	N/A	0.565471
CMBL	0.565491	N/A	0.565491
POLRMT	0.565495	N/A	0.565495
EBAG9	0.565504	N/A	0.565504
PELO	0.565549	N/A	0.565549
PRLH	0.565711	N/A	0.565711
SRP19	0.565712	N/A	0.565712
LURAP1	0.565721	N/A	0.565721
GPR32	0.565721	N/A	0.565721
AMTN	0.565721	N/A	0.565721
CREBZF	0.565721	N/A	0.565721
GPAA1	0.565733	N/A	0.565733
FXYD6-FXYD2	0.565737	N/A	0.565737
LHFPL2	0.565737	N/A	0.565737
TFAP4	0.565758	N/A	0.565758
SHFL	0.565758	N/A	0.565758
RPL22L1	0.56576	N/A	0.56576
TRAPPC13	0.565798	N/A	0.565798
ING2	0.565809	N/A	0.565809
KPNA1	0.565809	N/A	0.565809
UGT2A3	0.565859	N/A	0.565859
USP19	0.56587	N/A	0.56587
H2BC3	0.565908	N/A	0.565908
NTRK3	0.565964	N/A	0.565964
TNFRSF10C	0.565972	N/A	0.565972
HOXB6	0.56598	N/A	0.56598
OR2AG1	0.565984	N/A	0.565984
TIMM44	0.565986	N/A	0.565986
SGF29	0.565987	N/A	0.565987
MBL2	0.566121	N/A	0.566121
NPW	0.566121	N/A	0.566121
LOC388282	0.566121	N/A	0.566121
TMEM17	0.566124	N/A	0.566124
DUXA	0.566124	N/A	0.566124
CRYBB1	0.566124	N/A	0.566124
BECN1	0.566126	N/A	0.566126
IL1A	0.566137	N/A	0.566137
SLAMF6	0.566137	N/A	0.566137
EPPIN-WFDC6	0.566137	N/A	0.566137
RPS6KB1	0.566137	N/A	0.566137
KLHL2	0.566153	N/A	0.566153
TNFSF8	0.566153	N/A	0.566153
CCSAP	0.566153	N/A	0.566153
FAM210B	0.566153	N/A	0.566153
ARNTL2	0.566164	N/A	0.566164
ANXA3	0.566169	N/A	0.566169
RNF182	0.566185	N/A	0.566185
CAPN10	0.56621	N/A	0.56621
TMEM234	0.566263	N/A	0.566263
IFNL4	0.566307	N/A	0.566307
SPATA19	0.566374	N/A	0.566374
RFX4	0.566408	N/A	0.566408
H2BC9	0.566414	N/A	0.566414
PPP2R5A	0.566423	N/A	0.566423
CAV3	0.566426	N/A	0.566426
LRRC71	0.566438	N/A	0.566438
PI4K2A	0.566465	N/A	0.566465
DAOA	0.566542	N/A	0.566542
C11orf21	0.566542	N/A	0.566542
SGTA	0.566543	N/A	0.566543
KCNK12	0.566543	N/A	0.566543
SPRY2	0.566543	N/A	0.566543
DEFB125	0.566554	N/A	0.566554
MCIDAS	0.566566	N/A	0.566566
CDCA3	0.566575	N/A	0.566575
ZNF20	0.566575	N/A	0.566575
SNAPC5	0.566575	N/A	0.566575
OR5H6	0.566583	N/A	0.566583
PPP2R1A	0.566586	N/A	0.566586
MED18	0.566626	N/A	0.566626
TFCP2	0.566626	N/A	0.566626
ADGRA1	0.566642	N/A	0.566642
TIMMDC1	0.566702	N/A	0.566702
TFG	0.566702	N/A	0.566702
H2BC7	0.566723	N/A	0.566723
FDX2	0.566792	N/A	0.566792
FSIP2-AS2	0.566869	N/A	0.566869
ELL3	0.566943	N/A	0.566943
KISS1	0.566953	N/A	0.566953
H2AW	0.567015	N/A	0.567015
CCDC28B	0.567015	N/A	0.567015
CACNG2	0.567015	N/A	0.567015
RPL15	0.567033	N/A	0.567033
CDK5R1	0.567033	N/A	0.567033
COX11	0.567043	N/A	0.567043
SNX22	0.567047	N/A	0.567047
FAM131C	0.567047	N/A	0.567047
SLA2	0.567047	N/A	0.567047
AURKA	0.56705	N/A	0.56705
CCDC138	0.567052	N/A	0.567052
ERCC8	0.567055	N/A	0.567055
CDKN1B	0.567058	N/A	0.567058
PIANP	0.567058	N/A	0.567058
SYF2	0.567084	N/A	0.567084
ATP1A1	0.567084	N/A	0.567084
MPDU1	0.567084	N/A	0.567084
MRAP	0.567105	N/A	0.567105
NANOS2	0.567141	N/A	0.567141
C14orf132	0.567141	N/A	0.567141
KIR2DS3	0.567141	N/A	0.567141
MSMO1	0.567151	N/A	0.567151
STXBP5	0.567157	N/A	0.567157
WDR1	0.567202	N/A	0.567202
RCN1	0.567204	N/A	0.567204
FBXO45	0.567274	N/A	0.567274
APEX1	0.567292	N/A	0.567292
PDZK1IP1	0.567296	N/A	0.567296
TIFA	0.567312	N/A	0.567312
OR8D4	0.567317	N/A	0.567317
RSL24D1	0.567317	N/A	0.567317
HOXA5	0.567365	N/A	0.567365
BRMS1L	0.567365	N/A	0.567365
CEBPZ	0.567397	N/A	0.567397
NHP2	0.567429	N/A	0.567429
MSRB3	0.567429	N/A	0.567429
CYP7B1	0.567441	N/A	0.567441
RAB11FIP2	0.567468	N/A	0.567468
MAPK10	0.567484	N/A	0.567484
TOP3A	0.567497	N/A	0.567497
SETD4	0.567545	N/A	0.567545
FHOD3	0.567559	N/A	0.567559
NINJ2	0.567564	N/A	0.567564
PILRB	0.567565	N/A	0.567565
FABP9	0.567567	N/A	0.567567
POLE4	0.567567	N/A	0.567567
OR4N2	0.56757	N/A	0.56757
HLF	0.56757	N/A	0.56757
GRPEL2	0.56757	N/A	0.56757
COA3	0.56757	N/A	0.56757
DNPH1	0.567616	N/A	0.567616
ENC1	0.567641	N/A	0.567641
EPHA10	0.567651	N/A	0.567651
MTFP1	0.567654	N/A	0.567654
KLHL42	0.567654	N/A	0.567654
NPC1	0.567664	N/A	0.567664
LSR	0.567682	N/A	0.567682
CCDC7	0.56769	N/A	0.56769
ZNHIT3	0.567703	N/A	0.567703
RPL36AL	0.567706	N/A	0.567706
RIPK2	0.567716	N/A	0.567716
SGMS1	0.567732	N/A	0.567732
CACUL1	0.567753	N/A	0.567753
ELAVL2	0.567763	N/A	0.567763
METAP1	0.567764	N/A	0.567764
THRB	0.567764	N/A	0.567764
CPLX3	0.567764	N/A	0.567764
PHOX2A	0.567764	N/A	0.567764
KCNV1	0.567764	N/A	0.567764
TFAP2E	0.567769	N/A	0.567769
TAOK2	0.567817	N/A	0.567817
PPP2R2D	0.567835	N/A	0.567835
FGFBP2	0.567862	N/A	0.567862
DRP2	0.567862	N/A	0.567862
NCBP1	0.5679	N/A	0.5679
SLC46A1	0.567931	N/A	0.567931
TMPRSS6	0.567977	N/A	0.567977
KAT5	0.568004	N/A	0.568004
PCDHGC5	0.568017	N/A	0.568017
SMIM14	0.568031	N/A	0.568031
ZNF280A	0.56805	N/A	0.56805
OLIG3	0.568065	N/A	0.568065
BAG6	0.568067	N/A	0.568067
SIGLEC10	0.568096	N/A	0.568096
PPIP5K1	0.568121	N/A	0.568121
KIR2DS5	0.568121	N/A	0.568121
PURG	0.568123	N/A	0.568123
SBK1	0.568123	N/A	0.568123
MOBP	0.568123	N/A	0.568123
S100A4	0.56813	N/A	0.56813
C17orf64	0.568144	N/A	0.568144
OR52E6	0.568148	N/A	0.568148
LEMD1	0.568153	N/A	0.568153
IQCF6	0.568164	N/A	0.568164
FNDC11	0.568166	N/A	0.568166
GRINA	0.56818	N/A	0.56818
CMAS	0.56818	N/A	0.56818
NEDD4L	0.568185	N/A	0.568185
MSC	0.568205	N/A	0.568205
LRAT	0.568238	N/A	0.568238
CYP27C1	0.568238	N/A	0.568238
CAPZA3	0.568255	N/A	0.568255
NTAN1	0.568287	N/A	0.568287
SPSB3	0.568301	N/A	0.568301
RGS9	0.568305	N/A	0.568305
ARSL	0.568334	N/A	0.568334
MITD1	0.568437	N/A	0.568437
CLASP2	0.568441	N/A	0.568441
ODC1	0.568491	N/A	0.568491
OR1N1	0.568507	N/A	0.568507
TNFSF18	0.568515	N/A	0.568515
ERLIN1	0.568532	N/A	0.568532
MND1	0.568532	N/A	0.568532
BOD1	0.568532	N/A	0.568532
CCNB1IP1	0.568532	N/A	0.568532
RABGGTB	0.568541	N/A	0.568541
C6orf120	0.568558	N/A	0.568558
OR6N2	0.568558	N/A	0.568558
PAPOLA	0.568592	N/A	0.568592
PHOSPHO2	0.568628	N/A	0.568628
GPR171	0.568628	N/A	0.568628
SHLD3	0.568628	N/A	0.568628
TMEM248	0.568635	N/A	0.568635
GCG	0.568635	N/A	0.568635
SULT1A1	0.568638	N/A	0.568638
SYT4	0.568646	N/A	0.568646
IRF2BP1	0.568646	N/A	0.568646
GJD2	0.568661	N/A	0.568661
ZNF799	0.568742	N/A	0.568742
PEBP1	0.568764	N/A	0.568764
KRT33A	0.568772	N/A	0.568772
ACTR6	0.568798	N/A	0.568798
ACTG2	0.56883	N/A	0.56883
CASKIN2	0.568851	N/A	0.568851
ZNF454	0.568883	N/A	0.568883
SPATA9	0.568883	N/A	0.568883
LIPI	0.568941	N/A	0.568941
RPL7L1	0.568941	N/A	0.568941
POMT1	0.568962	N/A	0.568962
TAL2	0.568965	N/A	0.568965
NRBP2	0.56897	N/A	0.56897
C17orf75	0.568976	N/A	0.568976
PMPCA	0.569009	N/A	0.569009
TMEM30A	0.569009	N/A	0.569009
HLA-F	0.569009	N/A	0.569009
KCNV2	0.569016	N/A	0.569016
MORN4	0.56906	N/A	0.56906
OCIAD2	0.569066	N/A	0.569066
OR1A2	0.569142	N/A	0.569142
DRICH1	0.569142	N/A	0.569142
PPP5D1	0.569142	N/A	0.569142
OR51A4	0.569145	N/A	0.569145
MAP1A	0.569149	N/A	0.569149
PPIE	0.569153	N/A	0.569153
ZMIZ2	0.56916	N/A	0.56916
CYTL1	0.569164	N/A	0.569164
COX6B1	0.569167	N/A	0.569167
ARHGAP11A-SCG5	0.569179	N/A	0.569179
EFNA5	0.569217	N/A	0.569217
OR2M2	0.569287	N/A	0.569287
DNAJC30	0.569294	N/A	0.569294
MRTFA	0.569304	N/A	0.569304
GALNT2	0.569308	N/A	0.569308
CD99	0.569312	N/A	0.569312
PRKAR1A	0.569324	N/A	0.569324
TRIML2	0.569326	N/A	0.569326
TTC9B	0.569328	N/A	0.569328
CRNN	0.56933	N/A	0.56933
CHMP2B	0.569339	N/A	0.569339
INSIG1	0.569356	N/A	0.569356
FGF19	0.569356	N/A	0.569356
HM13	0.569356	N/A	0.569356
CCNB3	0.569358	N/A	0.569358
LOC102725023	0.569358	N/A	0.569358
CYP3A43	0.569384	N/A	0.569384
HACD4	0.56941	N/A	0.56941
OR3A2	0.569465	N/A	0.569465
NTMT1	0.569492	N/A	0.569492
DDIT4L	0.56953	N/A	0.56953
NIPSNAP1	0.56953	N/A	0.56953
TMEM220	0.569604	N/A	0.569604
ACAD9	0.569648	N/A	0.569648
OSTM1	0.569696	N/A	0.569696
SKA2	0.569697	N/A	0.569697
ZNF576	0.569697	N/A	0.569697
VASP	0.569697	N/A	0.569697
RALYL	0.569697	N/A	0.569697
OR5H14	0.569702	N/A	0.569702
DMC1	0.569702	N/A	0.569702
IMMP2L	0.56971	N/A	0.56971
JRKL	0.569726	N/A	0.569726
OR52E4	0.569726	N/A	0.569726
BPIFA3	0.569729	N/A	0.569729
CSNK1G3	0.569729	N/A	0.569729
COPS7B	0.569729	N/A	0.569729
ZBTB14	0.569754	N/A	0.569754
HLA-DOB	0.569754	N/A	0.569754
PPARGC1A	0.569761	N/A	0.569761
FOS	0.569775	N/A	0.569775
DCUN1D4	0.569775	N/A	0.569775
SCGB2B2	0.569812	N/A	0.569812
ANKRD34A	0.569814	N/A	0.569814
OSR1	0.569912	N/A	0.569912
PLA2G1B	0.569924	N/A	0.569924
SYTL4	0.569966	N/A	0.569966
POLE3	0.569986	N/A	0.569986
GADL1	0.569992	N/A	0.569992
SCRN3	0.570019	N/A	0.570019
TAP2	0.57003	N/A	0.57003
SRSF4	0.570036	N/A	0.570036
HAUS4	0.57011	N/A	0.57011
KCTD2	0.570133	N/A	0.570133
ORAI2	0.570133	N/A	0.570133
GPRIN3	0.570137	N/A	0.570137
OR2T6	0.570143	N/A	0.570143
EML1	0.570157	N/A	0.570157
TIA1	0.570166	N/A	0.570166
TRAPPC12	0.570185	N/A	0.570185
THEM4	0.570203	N/A	0.570203
PPP1R3F	0.570203	N/A	0.570203
LELP1	0.570208	N/A	0.570208
CRYGS	0.570208	N/A	0.570208
CNOT6	0.570208	N/A	0.570208
NAPB	0.570208	N/A	0.570208
KRTAP9-8	0.570208	N/A	0.570208
ZMAT3	0.570219	N/A	0.570219
TNFAIP8L2	0.570219	N/A	0.570219
SLC35A1	0.570219	N/A	0.570219
PLEKHA3	0.570219	N/A	0.570219
CRHBP	0.570235	N/A	0.570235
TUBA4A	0.570236	N/A	0.570236
SEL1L	0.570242	N/A	0.570242
UGCG	0.570259	N/A	0.570259
ISY1	0.570259	N/A	0.570259
NECAB1	0.570294	N/A	0.570294
RING1	0.570294	N/A	0.570294
ABRACL	0.570303	N/A	0.570303
ANO3	0.570343	N/A	0.570343
ZNF572	0.570345	N/A	0.570345
ALPK1	0.570361	N/A	0.570361
NIPA1	0.570371	N/A	0.570371
SAR1B	0.570371	N/A	0.570371
TFEC	0.570371	N/A	0.570371
H2AC16	0.570404	N/A	0.570404
CFI	0.570438	N/A	0.570438
IL17F	0.570464	N/A	0.570464
ATP5PO	0.570464	N/A	0.570464
TXN2	0.570489	N/A	0.570489
MAB21L1	0.570489	N/A	0.570489
ZKSCAN3	0.570492	N/A	0.570492
C3orf80	0.570514	N/A	0.570514
THNSL2	0.570529	N/A	0.570529
ROBO3	0.570539	N/A	0.570539
PPP1R14A	0.570548	N/A	0.570548
TBC1D20	0.570548	N/A	0.570548
DEFB135	0.570549	N/A	0.570549
ARHGAP10	0.570573	N/A	0.570573
RASL10B	0.570591	N/A	0.570591
CNNM4	0.570609	N/A	0.570609
CACNB1	0.570622	N/A	0.570622
RD3L	0.570642	N/A	0.570642
RPN1	0.57066	N/A	0.57066
MACROH2A1	0.570705	N/A	0.570705
COX5A	0.570714	N/A	0.570714
RIIAD1	0.570716	N/A	0.570716
LCN1	0.570716	N/A	0.570716
USP18	0.570718	N/A	0.570718
MICOS10	0.570736	N/A	0.570736
OR4C16	0.570772	N/A	0.570772
CARD10	0.570773	N/A	0.570773
APOF	0.570782	N/A	0.570782
H2AC17	0.570789	N/A	0.570789
PDCD5	0.570857	N/A	0.570857
NKAIN3	0.570862	N/A	0.570862
ZNF625	0.570866	N/A	0.570866
ASH2L	0.57087	N/A	0.57087
HYPK	0.57087	N/A	0.57087
OR5P3	0.57087	N/A	0.57087
CST4	0.570881	N/A	0.570881
GTSF1	0.570881	N/A	0.570881
PDHB	0.570883	N/A	0.570883
LOXL4	0.570899	N/A	0.570899
NAA30	0.5709	N/A	0.5709
GPR55	0.570927	N/A	0.570927
CLPP	0.570927	N/A	0.570927
TM4SF19	0.570927	N/A	0.570927
LPCAT3	0.570927	N/A	0.570927
CLEC4G	0.570929	N/A	0.570929
PDCD1	0.570929	N/A	0.570929
B4GALT6	0.570982	N/A	0.570982
ELAVL4	0.571038	N/A	0.571038
ITK	0.571048	N/A	0.571048
COMTD1	0.571071	N/A	0.571071
ABI1	0.571079	N/A	0.571079
SLC39A12	0.571092	N/A	0.571092
HLA-DPB1	0.571105	N/A	0.571105
ADAMTSL1	0.571112	N/A	0.571112
PTPRA	0.571134	N/A	0.571134
H4C1	0.571143	N/A	0.571143
PRC1	0.571174	N/A	0.571174
SHPRH	0.571182	N/A	0.571182
SUPT20H	0.571235	N/A	0.571235
LAT2	0.571269	N/A	0.571269
HOXB4	0.571272	N/A	0.571272
STARD8	0.57128	N/A	0.57128
IL1R1	0.57128	N/A	0.57128
NEMP1	0.57128	N/A	0.57128
S1PR1	0.571281	N/A	0.571281
LEPROT	0.571281	N/A	0.571281
TYSND1	0.571308	N/A	0.571308
SLAMF9	0.571311	N/A	0.571311
ALKBH6	0.571325	N/A	0.571325
YJU2	0.571346	N/A	0.571346
CRYAB	0.571371	N/A	0.571371
GTF2B	0.571374	N/A	0.571374
HAPLN1	0.571374	N/A	0.571374
LUC7L3	0.571374	N/A	0.571374
FAM83E	0.571428	N/A	0.571428
RPP25	0.571528	N/A	0.571528
ZBTB38	0.571606	N/A	0.571606
PSMB7	0.571607	N/A	0.571607
HMBOX1	0.571607	N/A	0.571607
FMNL2	0.571612	N/A	0.571612
CSTA	0.571612	N/A	0.571612
LY6L	0.571612	N/A	0.571612
ICE1	0.57166	N/A	0.57166
MS4A6E	0.571678	N/A	0.571678
MBD1	0.571704	N/A	0.571704
GPATCH2L	0.571722	N/A	0.571722
ATPAF2	0.571738	N/A	0.571738
EIF4E3	0.571738	N/A	0.571738
ATP11C	0.571738	N/A	0.571738
KDM5B	0.571743	N/A	0.571743
OR13C2	0.571777	N/A	0.571777
SAT2	0.571778	N/A	0.571778
RSPO3	0.57178	N/A	0.57178
IL11	0.57178	N/A	0.57178
LGI3	0.571801	N/A	0.571801
TOMM34	0.571805	N/A	0.571805
ATF7	0.571805	N/A	0.571805
ARRB2	0.571826	N/A	0.571826
RCE1	0.571826	N/A	0.571826
KIAA0232	0.571844	N/A	0.571844
WWC3	0.571863	N/A	0.571863
OR12D2	0.571863	N/A	0.571863
OR2AE1	0.571867	N/A	0.571867
TGFB3	0.571889	N/A	0.571889
H3C6	0.571891	N/A	0.571891
RPL5	0.571893	N/A	0.571893
AGAP11	0.571946	N/A	0.571946
TAS2R60	0.572049	N/A	0.572049
MGAT2	0.572062	N/A	0.572062
BOD1L2	0.572062	N/A	0.572062
AMT	0.572093	N/A	0.572093
NFYA	0.572094	N/A	0.572094
ICAM1	0.5721	N/A	0.5721
VCAN	0.572105	N/A	0.572105
SHCBP1L	0.572113	N/A	0.572113
HEY2	0.572118	N/A	0.572118
PVRIG	0.572122	N/A	0.572122
TREML1	0.572169	N/A	0.572169
ARHGEF2	0.572184	N/A	0.572184
PSME2	0.572201	N/A	0.572201
BEST4	0.572208	N/A	0.572208
PRDM1	0.572223	N/A	0.572223
TFDP1	0.572266	N/A	0.572266
MRPL49	0.572282	N/A	0.572282
SHISA3	0.572294	N/A	0.572294
RPP21	0.572294	N/A	0.572294
STX12	0.572305	N/A	0.572305
MAP3K7CL	0.572305	N/A	0.572305
ARL6IP5	0.572321	N/A	0.572321
NUAK1	0.572346	N/A	0.572346
PPP1R15A	0.572445	N/A	0.572445
PRRG4	0.572453	N/A	0.572453
OR6C74	0.572454	N/A	0.572454
LGALS16	0.572486	N/A	0.572486
TTC23	0.572494	N/A	0.572494
PCDH11X	0.572496	N/A	0.572496
OR5K2	0.572498	N/A	0.572498
RBM7	0.5725	N/A	0.5725
CTSL	0.57253	N/A	0.57253
GPRC6A	0.572533	N/A	0.572533
CSNK1E	0.572572	N/A	0.572572
TPTEP2-CSNK1E	0.572572	N/A	0.572572
TRIB2	0.572572	N/A	0.572572
C1QTNF5,MFRP	0.572682	N/A	0.572682
CEP83	0.572743	N/A	0.572743
AKAP4	0.572754	N/A	0.572754
MRPL43	0.57278	N/A	0.57278
GIMD1	0.572838	N/A	0.572838
FNDC10	0.57284	N/A	0.57284
LGALS9B	0.572847	N/A	0.572847
OR5AR1	0.572847	N/A	0.572847
CD160	0.572847	N/A	0.572847
NXPH4	0.572859	N/A	0.572859
DRAP1	0.572859	N/A	0.572859
OSBPL2	0.572859	N/A	0.572859
CYB561D1	0.572859	N/A	0.572859
NUDT2	0.57288	N/A	0.57288
MAP2	0.57288	N/A	0.57288
FAM177B	0.572895	N/A	0.572895
MRPL58	0.572895	N/A	0.572895
VRK1	0.572914	N/A	0.572914
NMNAT2	0.572914	N/A	0.572914
EEF1G	0.572914	N/A	0.572914
GM2A	0.57294	N/A	0.57294
OR13C8	0.57294	N/A	0.57294
PGLYRP1	0.57294	N/A	0.57294
UNC119B	0.572998	N/A	0.572998
GBGT1	0.573069	N/A	0.573069
PLA2G4A	0.573103	N/A	0.573103
AVP	0.573103	N/A	0.573103
GTF2F2	0.573103	N/A	0.573103
PDZD8	0.573133	N/A	0.573133
SAE1	0.573173	N/A	0.573173
PYGO2	0.573179	N/A	0.573179
CD8A	0.573179	N/A	0.573179
PPP1R9A	0.573224	N/A	0.573224
TRAK2	0.573232	N/A	0.573232
GLT8D2	0.573244	N/A	0.573244
RXFP2	0.573288	N/A	0.573288
LYSMD1	0.573308	N/A	0.573308
MGST1	0.573346	N/A	0.573346
H2AC1	0.573346	N/A	0.573346
PPP1R14D	0.573358	N/A	0.573358
OPCML	0.573371	N/A	0.573371
SYPL1	0.573371	N/A	0.573371
PFKFB1	0.573384	N/A	0.573384
ANXA2	0.573392	N/A	0.573392
LYPD5	0.573392	N/A	0.573392
NDUFS7	0.57342	N/A	0.57342
LKAAEAR1	0.573433	N/A	0.573433
OR4Q3	0.573433	N/A	0.573433
CAVIN3	0.573433	N/A	0.573433
HP1BP3	0.573433	N/A	0.573433
ASPHD2	0.573441	N/A	0.573441
PRKRIP1	0.573455	N/A	0.573455
HMG20B	0.573526	N/A	0.573526
KRTAP19-1	0.57356	N/A	0.57356
CDS2	0.573615	N/A	0.573615
AGBL5	0.57362	N/A	0.57362
POLDIP2	0.573651	N/A	0.573651
GNPDA1	0.573685	N/A	0.573685
UNC45A	0.573697	N/A	0.573697
AGAP5	0.573699	N/A	0.573699
GMIP	0.573734	N/A	0.573734
RPL7	0.573765	N/A	0.573765
MRGBP	0.573765	N/A	0.573765
MKLN1	0.573836	N/A	0.573836
ORM2	0.573858	N/A	0.573858
RAET1E	0.573861	N/A	0.573861
KRTAP9-7	0.573861	N/A	0.573861
RWDD3	0.573861	N/A	0.573861
KRTAP4-1	0.57387	N/A	0.57387
TOR4A	0.57387	N/A	0.57387
OR2J2	0.57387	N/A	0.57387
IKZF5	0.573885	N/A	0.573885
LOC390877	0.573906	N/A	0.573906
CAPZA1	0.573907	N/A	0.573907
NCBP3	0.573925	N/A	0.573925
RABL2B	0.573995	N/A	0.573995
THRSP	0.574008	N/A	0.574008
TCF24	0.574019	N/A	0.574019
BMF	0.574026	N/A	0.574026
AADAC	0.57404	N/A	0.57404
TFPI	0.574064	N/A	0.574064
FADS2	0.574069	N/A	0.574069
SIVA1	0.574069	N/A	0.574069
MON1A	0.574071	N/A	0.574071
PPT1	0.574093	N/A	0.574093
XPNPEP2	0.574095	N/A	0.574095
PPP1R3B	0.574137	N/A	0.574137
PCDHB3	0.574154	N/A	0.574154
NOMO2	0.574159	N/A	0.574159
CES2	0.574165	N/A	0.574165
CHPT1	0.574179	N/A	0.574179
TMEM151A	0.574182	N/A	0.574182
TMEM198	0.574193	N/A	0.574193
KLHL20	0.574198	N/A	0.574198
GSTM2	0.574216	N/A	0.574216
FOXD4L1	0.57423	N/A	0.57423
MOSPD3	0.574243	N/A	0.574243
UXS1	0.574245	N/A	0.574245
IDH3A	0.574256	N/A	0.574256
MT1B	0.574257	N/A	0.574257
SHOC2	0.574276	N/A	0.574276
DNTT	0.574294	N/A	0.574294
TMEM128	0.574296	N/A	0.574296
DYNC1I2	0.574304	N/A	0.574304
NR2F2	0.574331	N/A	0.574331
KLHL7	0.574348	N/A	0.574348
ADCK2	0.57435	N/A	0.57435
ST8SIA1	0.574411	N/A	0.574411
OR8H2	0.574411	N/A	0.574411
SMCO2	0.574422	N/A	0.574422
REL	0.574422	N/A	0.574422
E2F6	0.574422	N/A	0.574422
ST6GAL1	0.574438	N/A	0.574438
CYTH1	0.574438	N/A	0.574438
KLK5	0.574463	N/A	0.574463
IL26	0.574463	N/A	0.574463
CEACAM3	0.574479	N/A	0.574479
FAM133B	0.574479	N/A	0.574479
TXNL4B	0.574495	N/A	0.574495
THRA	0.574495	N/A	0.574495
TEX36	0.574505	N/A	0.574505
CENPBD1	0.574505	N/A	0.574505
CCDC28A	0.57452	N/A	0.57452
MCRS1	0.574538	N/A	0.574538
VWA5B1	0.574555	N/A	0.574555
MT1HL1	0.574564	N/A	0.574564
CCP110	0.574565	N/A	0.574565
KCNH1	0.574579	N/A	0.574579
FRS2	0.574581	N/A	0.574581
IRAK2	0.574591	N/A	0.574591
SSMEM1	0.574613	N/A	0.574613
EIF4A3	0.574613	N/A	0.574613
SCRT1	0.574613	N/A	0.574613
SLURP2	0.574683	N/A	0.574683
DAAM2	0.574715	N/A	0.574715
RXRG	0.574737	N/A	0.574737
IL12B	0.574742	N/A	0.574742
ZP1	0.574792	N/A	0.574792
EMG1	0.574818	N/A	0.574818
LCN15	0.574844	N/A	0.574844
NKX2-3	0.574855	N/A	0.574855
PLAAT4	0.574878	N/A	0.574878
KLHL26	0.574906	N/A	0.574906
MAP2K4	0.574912	N/A	0.574912
RUVBL1	0.57492	N/A	0.57492
RACK1	0.57492	N/A	0.57492
POR	0.574922	N/A	0.574922
SAGE1	0.574955	N/A	0.574955
GPR4	0.574955	N/A	0.574955
RFC5	0.574959	N/A	0.574959
ZNF512	0.574982	N/A	0.574982
PPIL6	0.574987	N/A	0.574987
PSMB1	0.575003	N/A	0.575003
DUSP7	0.575003	N/A	0.575003
OR1B1	0.575003	N/A	0.575003
TMEM123	0.575003	N/A	0.575003
TMED8	0.575003	N/A	0.575003
STK25	0.575018	N/A	0.575018
SLC7A13	0.575033	N/A	0.575033
ULBP3	0.575098	N/A	0.575098
SYT5	0.575138	N/A	0.575138
TAFA2	0.575161	N/A	0.575161
DEFB112	0.575208	N/A	0.575208
CHD6	0.57521	N/A	0.57521
OR5B2	0.575225	N/A	0.575225
SLAMF8	0.575251	N/A	0.575251
TSSK6	0.575289	N/A	0.575289
MUCL1	0.575302	N/A	0.575302
LRRC29	0.575338	N/A	0.575338
RAB3IP	0.575338	N/A	0.575338
ORC5	0.575356	N/A	0.575356
LPAR6	0.575397	N/A	0.575397
MAGEC3	0.575434	N/A	0.575434
TMEM244	0.575434	N/A	0.575434
KCMF1	0.57544	N/A	0.57544
WWTR1	0.575468	N/A	0.575468
AGO2	0.575468	N/A	0.575468
RD3	0.575468	N/A	0.575468
MED19	0.575468	N/A	0.575468
GET3	0.575495	N/A	0.575495
ANKRD34C	0.575495	N/A	0.575495
FXN	0.575579	N/A	0.575579
FAM228A	0.575598	N/A	0.575598
CCR9	0.575608	N/A	0.575608
SCN7A	0.575616	N/A	0.575616
ODAM	0.575625	N/A	0.575625
OR8G2P	0.575626	N/A	0.575626
PTGDR	0.57563	N/A	0.57563
OR6C1	0.57563	N/A	0.57563
CDC37L1	0.57563	N/A	0.57563
GSTT2B	0.57563	N/A	0.57563
GSTT2	0.57563	N/A	0.57563
TMEM132B	0.575635	N/A	0.575635
IL25	0.575637	N/A	0.575637
RGS5	0.575637	N/A	0.575637
RSRC1	0.575637	N/A	0.575637
ZCWPW2	0.575658	N/A	0.575658
ERVV-1	0.575658	N/A	0.575658
CCER1	0.575658	N/A	0.575658
ANGPTL6	0.575661	N/A	0.575661
PRIM1	0.575689	N/A	0.575689
GNMT	0.575698	N/A	0.575698
CCDC188	0.575751	N/A	0.575751
PCGF3	0.575759	N/A	0.575759
C1QTNF9B	0.575786	N/A	0.575786
ZP2	0.575791	N/A	0.575791
CYB5B	0.575806	N/A	0.575806
NRG2	0.575877	N/A	0.575877
FCGR3A	0.575971	N/A	0.575971
PAG1	0.575979	N/A	0.575979
IL36G	0.575983	N/A	0.575983
RAC3	0.575998	N/A	0.575998
CDC23	0.576019	N/A	0.576019
RBPMS2	0.576019	N/A	0.576019
ZNF583	0.57603	N/A	0.57603
FAM174B	0.57603	N/A	0.57603
NANOS1	0.576046	N/A	0.576046
CTNNA2	0.576049	N/A	0.576049
OVOL2	0.576067	N/A	0.576067
CSNK1G2	0.576067	N/A	0.576067
MTX2	0.576099	N/A	0.576099
ARRDC3	0.576099	N/A	0.576099
FAM189A1	0.576114	N/A	0.576114
CFHR5	0.576173	N/A	0.576173
OR10H5	0.576243	N/A	0.576243
EGR2	0.576243	N/A	0.576243
TNFSF9	0.576303	N/A	0.576303
HENMT1	0.576303	N/A	0.576303
HECTD3	0.576306	N/A	0.576306
MYO1C	0.576307	N/A	0.576307
SLC5A8	0.576317	N/A	0.576317
NDUFS8	0.576333	N/A	0.576333
CSKMT	0.576376	N/A	0.576376
DHH	0.576376	N/A	0.576376
C1orf146	0.576378	N/A	0.576378
SULF2	0.576379	N/A	0.576379
CDHR2	0.576391	N/A	0.576391
CAMLG	0.576471	N/A	0.576471
ELOVL2	0.576479	N/A	0.576479
SPAG8	0.576484	N/A	0.576484
OR13C3	0.576491	N/A	0.576491
OBP2B	0.576491	N/A	0.576491
FAM237A	0.576491	N/A	0.576491
NNMT	0.576499	N/A	0.576499
SYT15	0.576515	N/A	0.576515
NSMCE3	0.576516	N/A	0.576516
OTUB2	0.576516	N/A	0.576516
C19orf12	0.576523	N/A	0.576523
IQCK	0.576557	N/A	0.576557
DCP2	0.576562	N/A	0.576562
SNRNP27	0.576562	N/A	0.576562
CEP20	0.576562	N/A	0.576562
GOLGA6L9	0.576562	N/A	0.576562
TPPP	0.576573	N/A	0.576573
OR10R2	0.576573	N/A	0.576573
LRRC8D	0.576573	N/A	0.576573
LYPD4	0.576573	N/A	0.576573
SYNGR3	0.576575	N/A	0.576575
IGFBP3	0.576575	N/A	0.576575
ACTRT3	0.576578	N/A	0.576578
LDHB	0.576578	N/A	0.576578
SPRY3	0.576589	N/A	0.576589
CNOT6L	0.576589	N/A	0.576589
LRRTM2	0.576589	N/A	0.576589
CCN2	0.576589	N/A	0.576589
PNMA1	0.576617	N/A	0.576617
EIF3K	0.576647	N/A	0.576647
BARHL2	0.576731	N/A	0.576731
MFSD12	0.576782	N/A	0.576782
TMEM98	0.576851	N/A	0.576851
EAF2	0.576951	N/A	0.576951
CA3	0.576956	N/A	0.576956
CSMD1	0.576974	N/A	0.576974
NPPB	0.576992	N/A	0.576992
PVR	0.576992	N/A	0.576992
TVP23B	0.576996	N/A	0.576996
CD300H	0.576996	N/A	0.576996
SPACA3	0.577007	N/A	0.577007
OR2M5	0.577025	N/A	0.577025
CIAO2A	0.577025	N/A	0.577025
DUSP11	0.577026	N/A	0.577026
QKI	0.577087	N/A	0.577087
NAPA	0.577087	N/A	0.577087
POLR3G	0.57712	N/A	0.57712
H4C8	0.577176	N/A	0.577176
DENND1B	0.577185	N/A	0.577185
OR1D2	0.577187	N/A	0.577187
UGT2B28	0.577193	N/A	0.577193
OR1E1	0.577193	N/A	0.577193
RPRD1B	0.577194	N/A	0.577194
TMEM86B	0.577194	N/A	0.577194
KLHDC1	0.577197	N/A	0.577197
ADAM7	0.577273	N/A	0.577273
CCDC9B	0.577274	N/A	0.577274
F2RL2	0.577305	N/A	0.577305
CA2	0.577305	N/A	0.577305
URM1	0.577324	N/A	0.577324
RBM26	0.577359	N/A	0.577359
MRPL34	0.577365	N/A	0.577365
TYW3	0.577365	N/A	0.577365
AK4	0.577365	N/A	0.577365
RERG	0.577414	N/A	0.577414
GNAO1	0.577435	N/A	0.577435
KLF7	0.577435	N/A	0.577435
CDK1	0.577435	N/A	0.577435
RTP5	0.577458	N/A	0.577458
MBLAC1	0.577499	N/A	0.577499
COMMD8	0.577534	N/A	0.577534
BID	0.577534	N/A	0.577534
GLIPR1	0.577534	N/A	0.577534
MEGF8	0.577536	N/A	0.577536
GPR132	0.577541	N/A	0.577541
LRRC61	0.577541	N/A	0.577541
OR5M1	0.577555	N/A	0.577555
PEX3	0.577555	N/A	0.577555
GOLPH3	0.57757	N/A	0.57757
PDAP1	0.57757	N/A	0.57757
NXNL2	0.577603	N/A	0.577603
TNFSF13	0.577657	N/A	0.577657
LOC101928764	0.577691	N/A	0.577691
AP3S2	0.577746	N/A	0.577746
GUCD1	0.577747	N/A	0.577747
FOXB1	0.577757	N/A	0.577757
NDFIP2	0.577798	N/A	0.577798
KRTAP4-8	0.577799	N/A	0.577799
MBNL1	0.577807	N/A	0.577807
CPSF7	0.577819	N/A	0.577819
ADCK1	0.577826	N/A	0.577826
MEA1	0.577859	N/A	0.577859
CD300C	0.577859	N/A	0.577859
OR5J2	0.577863	N/A	0.577863
SLC35F1	0.577863	N/A	0.577863
ISG15	0.577863	N/A	0.577863
CD14	0.577871	N/A	0.577871
CDKN1C	0.577871	N/A	0.577871
GATA5	0.577874	N/A	0.577874
DCUN1D3	0.577931	N/A	0.577931
CENPB	0.577974	N/A	0.577974
TAF4	0.57806	N/A	0.57806
TEX47	0.578075	N/A	0.578075
ZNF10	0.578075	N/A	0.578075
OR5A2	0.578085	N/A	0.578085
TMEM52B	0.578098	N/A	0.578098
REG3A	0.578116	N/A	0.578116
NBPF10	0.578116	N/A	0.578116
FITM2	0.578119	N/A	0.578119
PRAMEF2	0.578119	N/A	0.578119
SPC25	0.578119	N/A	0.578119
IL20RB	0.578128	N/A	0.578128
PPA1	0.57813	N/A	0.57813
KLRF2	0.578132	N/A	0.578132
TIMM23	0.578133	N/A	0.578133
PI4K2B	0.578138	N/A	0.578138
FRMD3	0.578148	N/A	0.578148
NME2	0.578161	N/A	0.578161
CHRM1	0.578165	N/A	0.578165
TLX3	0.578165	N/A	0.578165
MEMO1	0.578165	N/A	0.578165
OR10Z1	0.578172	N/A	0.578172
OTOA	0.578199	N/A	0.578199
GNAI2	0.578222	N/A	0.578222
RBPJ	0.578222	N/A	0.578222
ISY1-RAB43	0.578222	N/A	0.578222
COX7A2L	0.578222	N/A	0.578222
TIMM8B	0.578223	N/A	0.578223
ACTL6B	0.578223	N/A	0.578223
CRYBB2	0.578283	N/A	0.578283
CNGA1	0.578305	N/A	0.578305
APBA1	0.578315	N/A	0.578315
USP16	0.578328	N/A	0.578328
BOLA3	0.578364	N/A	0.578364
MT1G	0.578364	N/A	0.578364
JMJD1C	0.578394	N/A	0.578394
PTPRO	0.578398	N/A	0.578398
B3GNT4	0.578401	N/A	0.578401
SSTR5	0.578456	N/A	0.578456
FAM214A	0.578477	N/A	0.578477
CCDC172	0.578565	N/A	0.578565
RUNDC3B	0.578565	N/A	0.578565
TIMM22	0.578565	N/A	0.578565
PDILT	0.578573	N/A	0.578573
FPR1	0.578586	N/A	0.578586
CD164L2	0.578607	N/A	0.578607
ATP5PB	0.578607	N/A	0.578607
DHRS4	0.578611	N/A	0.578611
RBSN	0.578665	N/A	0.578665
ATXN3	0.578683	N/A	0.578683
TFPT	0.578683	N/A	0.578683
HSPA12B	0.578683	N/A	0.578683
PPAN-P2RY11	0.57869	N/A	0.57869
HRC	0.578718	N/A	0.578718
ZWINT	0.578743	N/A	0.578743
KCNK7	0.578743	N/A	0.578743
SACM1L	0.578754	N/A	0.578754
TNFAIP8L2-SCNM1	0.578757	N/A	0.578757
BCOR	0.578759	N/A	0.578759
OR6N1	0.578759	N/A	0.578759
CRX	0.578775	N/A	0.578775
FKBPL	0.578826	N/A	0.578826
UCN	0.578857	N/A	0.578857
NBPF12	0.578857	N/A	0.578857
PYHIN1	0.578934	N/A	0.578934
PXMP4	0.578974	N/A	0.578974
DGKG	0.578975	N/A	0.578975
ZNF628	0.578984	N/A	0.578984
LRCH4	0.579008	N/A	0.579008
SCP2D1	0.579052	N/A	0.579052
ANP32B	0.57907	N/A	0.57907
PAPSS1	0.57907	N/A	0.57907
LIMD2	0.579073	N/A	0.579073
PCDHB15	0.579082	N/A	0.579082
UBXN2A	0.579083	N/A	0.579083
ANGPTL8	0.579098	N/A	0.579098
CALCOCO2	0.579109	N/A	0.579109
EIF2AK2	0.579109	N/A	0.579109
OSBPL9	0.579145	N/A	0.579145
MED22	0.579155	N/A	0.579155
PSMD7	0.579155	N/A	0.579155
VCP	0.579227	N/A	0.579227
RHEBL1	0.579251	N/A	0.579251
UFM1	0.579286	N/A	0.579286
RPL9	0.579286	N/A	0.579286
KLK8	0.579299	N/A	0.579299
GINS1	0.579309	N/A	0.579309
TPK1	0.579323	N/A	0.579323
NAT8L	0.579351	N/A	0.579351
OR7D2	0.579351	N/A	0.579351
ZNF649	0.579353	N/A	0.579353
PPP5C	0.579353	N/A	0.579353
ZBTB8A	0.579353	N/A	0.579353
BNIP1	0.579365	N/A	0.579365
INIP	0.579371	N/A	0.579371
TMEM120B	0.579371	N/A	0.579371
ZNF385C	0.579385	N/A	0.579385
CYS1	0.579413	N/A	0.579413
EEF1AKMT2	0.579413	N/A	0.579413
CDR2	0.579415	N/A	0.579415
GUCA1C	0.579415	N/A	0.579415
HLA-DQB2	0.579415	N/A	0.579415
OR7G3	0.579417	N/A	0.579417
LYZL4	0.579422	N/A	0.579422
POLR3GL	0.579429	N/A	0.579429
HAND1	0.579474	N/A	0.579474
PPCS	0.579483	N/A	0.579483
KRTAP9-9	0.579502	N/A	0.579502
MAPK8IP1	0.579542	N/A	0.579542
LMX1B	0.579558	N/A	0.579558
OR2D3	0.579654	N/A	0.579654
PIP5K1A	0.579682	N/A	0.579682
ATP23	0.579683	N/A	0.579683
NEURL1	0.579687	N/A	0.579687
IDO1	0.579695	N/A	0.579695
CHCHD2	0.579695	N/A	0.579695
NENF	0.579696	N/A	0.579696
HOXA7	0.579716	N/A	0.579716
SLC16A1	0.579723	N/A	0.579723
DDX41	0.57979	N/A	0.57979
ARFIP2	0.579833	N/A	0.579833
SCAPER	0.579846	N/A	0.579846
CRACR2B	0.579848	N/A	0.579848
N4BP3	0.579873	N/A	0.579873
LYPLAL1	0.579927	N/A	0.579927
TFF2	0.57994	N/A	0.57994
FERD3L	0.57994	N/A	0.57994
MAP4	0.579963	N/A	0.579963
ALDH3A2	0.580004	N/A	0.580004
GPR75-ASB3	0.58002	N/A	0.58002
CNPY2	0.580066	N/A	0.580066
C4orf45	0.580123	N/A	0.580123
KLF16	0.580136	N/A	0.580136
IGSF6	0.580136	N/A	0.580136
GIP	0.580137	N/A	0.580137
CD300A	0.580143	N/A	0.580143
IFNGR1	0.580143	N/A	0.580143
PLK2	0.580143	N/A	0.580143
B4GALT1	0.580143	N/A	0.580143
GMEB1	0.580143	N/A	0.580143
CLEC4C	0.580147	N/A	0.580147
HTR2A	0.580159	N/A	0.580159
THTPA	0.580159	N/A	0.580159
DDIT4	0.580191	N/A	0.580191
ERGIC1	0.580232	N/A	0.580232
DEFB1	0.580232	N/A	0.580232
NYNRIN	0.580239	N/A	0.580239
APOL3	0.5803	N/A	0.5803
EVI2B	0.5803	N/A	0.5803
EXO5	0.5803	N/A	0.5803
RSPH9	0.580324	N/A	0.580324
SYNGR1	0.580324	N/A	0.580324
NUDT8	0.580341	N/A	0.580341
NOP9	0.580344	N/A	0.580344
OSR2	0.580345	N/A	0.580345
RNF144A	0.580345	N/A	0.580345
HOXC9	0.580366	N/A	0.580366
BAK1	0.580371	N/A	0.580371
ACOT6	0.580396	N/A	0.580396
PHF20	0.580411	N/A	0.580411
HRH4	0.580414	N/A	0.580414
TSC1	0.580429	N/A	0.580429
CBX2	0.580495	N/A	0.580495
RABL2A	0.580534	N/A	0.580534
CABP1	0.580538	N/A	0.580538
KLHL25	0.580548	N/A	0.580548
NR4A3	0.580725	N/A	0.580725
ATP5MC2	0.580735	N/A	0.580735
CARD16	0.580735	N/A	0.580735
ECHDC3	0.580736	N/A	0.580736
FAM160B2	0.580772	N/A	0.580772
AKNAD1	0.580776	N/A	0.580776
ADORA2A	0.580779	N/A	0.580779
VTCN1	0.580814	N/A	0.580814
CTNNA3	0.580831	N/A	0.580831
NUCB2	0.58085	N/A	0.58085
CGB7	0.580852	N/A	0.580852
SLC24A3	0.580866	N/A	0.580866
EMCN	0.580922	N/A	0.580922
TEDDM1	0.580971	N/A	0.580971
NR5A2	0.580976	N/A	0.580976
HS3ST2	0.580981	N/A	0.580981
NFIB	0.580981	N/A	0.580981
DCLK1	0.580997	N/A	0.580997
FOSL2	0.580997	N/A	0.580997
AGBL4	0.581023	N/A	0.581023
PTPRJ	0.581047	N/A	0.581047
KRTAP13-4	0.58105	N/A	0.58105
SPOPL	0.581058	N/A	0.581058
TRMT12	0.581058	N/A	0.581058
OR4A47	0.581059	N/A	0.581059
MMP17	0.581092	N/A	0.581092
ACBD6	0.581208	N/A	0.581208
CST8	0.581233	N/A	0.581233
COPG2	0.581234	N/A	0.581234
ZNF174	0.581244	N/A	0.581244
CLEC18B	0.581244	N/A	0.581244
ETFBKMT	0.581263	N/A	0.581263
RNF130	0.581263	N/A	0.581263
GYPA	0.581263	N/A	0.581263
ZDHHC7	0.58129	N/A	0.58129
VAT1	0.58129	N/A	0.58129
GNB2	0.581317	N/A	0.581317
FNDC5	0.581324	N/A	0.581324
LOX	0.581324	N/A	0.581324
MXI1	0.581324	N/A	0.581324
CDK9	0.581352	N/A	0.581352
MTAP	0.581352	N/A	0.581352
STRA6	0.581409	N/A	0.581409
TRPC6	0.581411	N/A	0.581411
CHMP3	0.58145	N/A	0.58145
VDAC1	0.58145	N/A	0.58145
CDH19	0.581478	N/A	0.581478
RNF185	0.581485	N/A	0.581485
OGDH	0.581507	N/A	0.581507
CINP	0.581516	N/A	0.581516
CDKL5	0.581622	N/A	0.581622
EBF1	0.581637	N/A	0.581637
KCNE4	0.581637	N/A	0.581637
NRBF2	0.581643	N/A	0.581643
MMP2	0.58165	N/A	0.58165
NAP1L1	0.581682	N/A	0.581682
TCTE3	0.58169	N/A	0.58169
SNX6	0.581699	N/A	0.581699
RBM25	0.581719	N/A	0.581719
ZC3H15	0.581719	N/A	0.581719
BRWD3	0.581722	N/A	0.581722
ZNF304	0.581722	N/A	0.581722
SPOCK3	0.581722	N/A	0.581722
STYK1	0.581743	N/A	0.581743
VASH2	0.581779	N/A	0.581779
FCGR2A	0.581779	N/A	0.581779
SKA1	0.581779	N/A	0.581779
CDIPT	0.58185	N/A	0.58185
CPB2	0.58187	N/A	0.58187
TMEM154	0.58187	N/A	0.58187
YOD1	0.58187	N/A	0.58187
CCDC121	0.581876	N/A	0.581876
BZW1	0.581888	N/A	0.581888
CHMP7	0.58189	N/A	0.58189
CEP162	0.581902	N/A	0.581902
FAM241A	0.582004	N/A	0.582004
BAIAP2L1	0.58201	N/A	0.58201
FGFR1OP2	0.582019	N/A	0.582019
PRPF19	0.582094	N/A	0.582094
LRIG2	0.582107	N/A	0.582107
HHATL	0.582116	N/A	0.582116
DVL1	0.582123	N/A	0.582123
FNBP4	0.582124	N/A	0.582124
SETDB2	0.582164	N/A	0.582164
SNF8	0.582185	N/A	0.582185
MFSD2B	0.582231	N/A	0.582231
XYLT2	0.582233	N/A	0.582233
KIF22	0.582248	N/A	0.582248
DUSP10	0.582283	N/A	0.582283
STRADB	0.582283	N/A	0.582283
DIPK2A	0.582283	N/A	0.582283
SCTR	0.582297	N/A	0.582297
FOXS1	0.582302	N/A	0.582302
KIAA1755	0.58232	N/A	0.58232
DKKL1	0.582324	N/A	0.582324
DAND5	0.582325	N/A	0.582325
CCDC184	0.582374	N/A	0.582374
CYP4V2	0.582385	N/A	0.582385
GPR89A	0.582404	N/A	0.582404
H2BC5	0.582454	N/A	0.582454
ST8SIA3	0.582457	N/A	0.582457
POLH	0.582467	N/A	0.582467
RGS21	0.582514	N/A	0.582514
TAS2R38	0.582517	N/A	0.582517
GORASP2	0.582526	N/A	0.582526
RNF26	0.582526	N/A	0.582526
MTCH2	0.582526	N/A	0.582526
AAMP	0.582541	N/A	0.582541
COPS3	0.582543	N/A	0.582543
SYT11	0.582562	N/A	0.582562
MAT2B	0.582562	N/A	0.582562
MAF1	0.582562	N/A	0.582562
ATXN7L3	0.582606	N/A	0.582606
NUCKS1	0.582606	N/A	0.582606
RAB35	0.582606	N/A	0.582606
TMEM33	0.582607	N/A	0.582607
ACSM5	0.582631	N/A	0.582631
KIAA0753	0.582704	N/A	0.582704
TRAPPC1	0.582713	N/A	0.582713
HOXB5	0.582734	N/A	0.582734
CCDC43	0.582752	N/A	0.582752
OR2V2	0.582763	N/A	0.582763
LCE6A	0.582792	N/A	0.582792
TMEM38B	0.582792	N/A	0.582792
C22orf15	0.582792	N/A	0.582792
PRR19	0.582809	N/A	0.582809
GPRC5D	0.582818	N/A	0.582818
ARNTL	0.582834	N/A	0.582834
CHORDC1	0.582854	N/A	0.582854
ZNF660	0.582866	N/A	0.582866
NSG1	0.582866	N/A	0.582866
ATP6V1B1	0.58287	N/A	0.58287
MPP3	0.582876	N/A	0.582876
DCTN1	0.582903	N/A	0.582903
HYLS1	0.582909	N/A	0.582909
RBM4	0.582909	N/A	0.582909
PIK3CA	0.582923	N/A	0.582923
GRIN1	0.582923	N/A	0.582923
TGIF1	0.582923	N/A	0.582923
GIPC3	0.582941	N/A	0.582941
DCTN6	0.58303	N/A	0.58303
MITF	0.583041	N/A	0.583041
GAS8	0.583072	N/A	0.583072
SLC38A3	0.583073	N/A	0.583073
C8orf89	0.583227	N/A	0.583227
IARS2	0.583235	N/A	0.583235
PLAC9	0.583242	N/A	0.583242
CYB561	0.583242	N/A	0.583242
KCNJ4	0.583242	N/A	0.583242
ZNF287	0.583242	N/A	0.583242
C6orf15	0.583242	N/A	0.583242
NGF	0.583258	N/A	0.583258
KBTBD6	0.583262	N/A	0.583262
GLRX2	0.583268	N/A	0.583268
DUSP4	0.583268	N/A	0.583268
VPS37D	0.583268	N/A	0.583268
RHOC	0.583268	N/A	0.583268
RTP1	0.583268	N/A	0.583268
GSTZ1	0.583285	N/A	0.583285
FAM180B	0.583296	N/A	0.583296
SLC4A9	0.5833	N/A	0.5833
NAT2	0.583323	N/A	0.583323
FBXL6	0.583389	N/A	0.583389
DRC7	0.5834	N/A	0.5834
PTPN5	0.583407	N/A	0.583407
HIPK1	0.583412	N/A	0.583412
OR4D10	0.583414	N/A	0.583414
TRIM65	0.583424	N/A	0.583424
RAB4A	0.58343	N/A	0.58343
TCEANC2	0.583433	N/A	0.583433
TNFRSF9	0.583459	N/A	0.583459
PCMT1	0.583459	N/A	0.583459
MRPS18B	0.583459	N/A	0.583459
POPDC3	0.583493	N/A	0.583493
ADARB1	0.583493	N/A	0.583493
SSBP3	0.583493	N/A	0.583493
LHX6	0.583499	N/A	0.583499
DHX16	0.583524	N/A	0.583524
SDC1	0.583525	N/A	0.583525
KRTAP5-4	0.583525	N/A	0.583525
FHIT	0.583526	N/A	0.583526
FGF3	0.583568	N/A	0.583568
CD3G	0.583592	N/A	0.583592
ZNF330	0.58363	N/A	0.58363
RORB	0.583751	N/A	0.583751
TTK	0.583763	N/A	0.583763
GLYATL2	0.583774	N/A	0.583774
OR6C4	0.583774	N/A	0.583774
TRIM48	0.583774	N/A	0.583774
MBOAT4	0.583865	N/A	0.583865
GABPB2	0.583865	N/A	0.583865
PPIB	0.583865	N/A	0.583865
EYA2	0.583901	N/A	0.583901
SHH	0.583902	N/A	0.583902
VSTM5	0.583907	N/A	0.583907
RRM2	0.583914	N/A	0.583914
HES5	0.583914	N/A	0.583914
BYSL	0.583917	N/A	0.583917
PHACTR3	0.583926	N/A	0.583926
NUMA1	0.583961	N/A	0.583961
RNF103-CHMP3	0.583974	N/A	0.583974
GPR61	0.583974	N/A	0.583974
KCNJ12	0.583974	N/A	0.583974
GINS3	0.583988	N/A	0.583988
OR2J3	0.583988	N/A	0.583988
ZNF444	0.583997	N/A	0.583997
IL27	0.583997	N/A	0.583997
AQP12A	0.583998	N/A	0.583998
REEP3	0.58402	N/A	0.58402
B4GALT7	0.584021	N/A	0.584021
BDH2	0.584022	N/A	0.584022
DKK3	0.584061	N/A	0.584061
C2orf69	0.584081	N/A	0.584081
SAP30L	0.584081	N/A	0.584081
C20orf85	0.584081	N/A	0.584081
PKN2	0.584102	N/A	0.584102
ZBTB18	0.584102	N/A	0.584102
TNNT1	0.584128	N/A	0.584128
WIF1	0.584129	N/A	0.584129
TEAD1	0.584129	N/A	0.584129
TMEM14B	0.584134	N/A	0.584134
HIKESHI	0.584134	N/A	0.584134
KLF5	0.584136	N/A	0.584136
RALGPS2	0.584142	N/A	0.584142
MPPED1	0.584142	N/A	0.584142
HEATR1	0.584152	N/A	0.584152
ZNF432	0.584214	N/A	0.584214
DDB2	0.584234	N/A	0.584234
TCERG1L	0.584289	N/A	0.584289
RNF39	0.584339	N/A	0.584339
AHCYL1	0.58434	N/A	0.58434
TAS2R13	0.584341	N/A	0.584341
SEC22A	0.584352	N/A	0.584352
ZSCAN10	0.584363	N/A	0.584363
CCDC141	0.584369	N/A	0.584369
C1orf53	0.584373	N/A	0.584373
ZBTB41	0.584394	N/A	0.584394
COLGALT2	0.584394	N/A	0.584394
PCBP3	0.584407	N/A	0.584407
NUBPL	0.584409	N/A	0.584409
MLANA	0.58443	N/A	0.58443
C20orf96	0.58443	N/A	0.58443
C1orf158	0.58443	N/A	0.58443
C12orf65	0.584441	N/A	0.584441
CAPRIN2	0.584444	N/A	0.584444
CDIP1	0.584447	N/A	0.584447
BCAP29	0.584464	N/A	0.584464
PFDN6	0.584516	N/A	0.584516
KLC4	0.584528	N/A	0.584528
ZHX1-C8orf76	0.58457	N/A	0.58457
TMEM258	0.584662	N/A	0.584662
ZNF615	0.584668	N/A	0.584668
GPM6A	0.584682	N/A	0.584682
BRIX1	0.584704	N/A	0.584704
OSBPL3	0.584747	N/A	0.584747
MANF	0.584772	N/A	0.584772
ERGIC3	0.584772	N/A	0.584772
RHOU	0.584772	N/A	0.584772
H4C3	0.584782	N/A	0.584782
SEMA6D	0.584786	N/A	0.584786
GLTP	0.584806	N/A	0.584806
GMCL1	0.584808	N/A	0.584808
RETREG2	0.584813	N/A	0.584813
ZBTB12	0.584813	N/A	0.584813
GPR182	0.584814	N/A	0.584814
CCDC169-SOHLH2	0.584817	N/A	0.584817
HES1	0.584817	N/A	0.584817
ZPBP2	0.584831	N/A	0.584831
NKIRAS2	0.584885	N/A	0.584885
CFAP161	0.584911	N/A	0.584911
ANAPC7	0.584914	N/A	0.584914
LRRC7	0.58492	N/A	0.58492
FBRSL1	0.584922	N/A	0.584922
NPPA	0.584968	N/A	0.584968
TFB2M	0.584972	N/A	0.584972
MTF1	0.584991	N/A	0.584991
TMEM215	0.584997	N/A	0.584997
MAN2A1	0.585023	N/A	0.585023
RBM38	0.58503	N/A	0.58503
GAS2	0.58503	N/A	0.58503
C15orf61	0.585037	N/A	0.585037
LRRC46	0.585062	N/A	0.585062
ZFR	0.585072	N/A	0.585072
ARHGAP11B	0.585072	N/A	0.585072
TECRL	0.585072	N/A	0.585072
HS3ST1	0.585117	N/A	0.585117
PRPF3	0.585117	N/A	0.585117
MALSU1	0.585119	N/A	0.585119
GALNT15	0.585123	N/A	0.585123
EMILIN1	0.585156	N/A	0.585156
PPRC1	0.585168	N/A	0.585168
MBD5	0.585174	N/A	0.585174
SET	0.585188	N/A	0.585188
KIF18B	0.585206	N/A	0.585206
PDZD9	0.585223	N/A	0.585223
SLC25A44	0.585288	N/A	0.585288
ZNF766	0.585324	N/A	0.585324
NOSIP	0.585336	N/A	0.585336
ZNF566	0.585366	N/A	0.585366
NME5	0.585403	N/A	0.585403
CRH	0.585451	N/A	0.585451
RNASE6	0.585476	N/A	0.585476
ZCWPW1	0.585487	N/A	0.585487
OR7C2	0.585493	N/A	0.585493
SDHAF4	0.58551	N/A	0.58551
RTBDN	0.585528	N/A	0.585528
PHF11	0.585544	N/A	0.585544
OGN	0.585558	N/A	0.585558
TIGIT	0.58556	N/A	0.58556
ZFYVE21	0.58556	N/A	0.58556
IGF1R	0.585578	N/A	0.585578
MAPKAPK5	0.585579	N/A	0.585579
CCL14	0.585608	N/A	0.585608
NR2C1	0.585614	N/A	0.585614
SNORC	0.585619	N/A	0.585619
OR1Q1	0.585638	N/A	0.585638
AFG1L	0.58564	N/A	0.58564
ZNF558	0.585672	N/A	0.585672
SLC8A2	0.585676	N/A	0.585676
FHL5	0.585692	N/A	0.585692
PLAT	0.585744	N/A	0.585744
THEM6	0.58577	N/A	0.58577
KRT73	0.585824	N/A	0.585824
CRYZL1	0.585895	N/A	0.585895
RASSF9	0.585909	N/A	0.585909
NEDD8-MDP1	0.585909	N/A	0.585909
TMEM97	0.585913	N/A	0.585913
CACNA2D2	0.585913	N/A	0.585913
PFKFB4	0.585918	N/A	0.585918
IMPA2	0.585944	N/A	0.585944
NTNG2	0.585983	N/A	0.585983
SLIRP	0.586003	N/A	0.586003
ANKDD1A	0.586004	N/A	0.586004
SERPINB6	0.586032	N/A	0.586032
CX3CR1	0.586032	N/A	0.586032
ATG16L2	0.586047	N/A	0.586047
TSPYL5	0.586051	N/A	0.586051
WSB2	0.586051	N/A	0.586051
UBE3A	0.586079	N/A	0.586079
KLF6	0.586079	N/A	0.586079
EVL	0.586092	N/A	0.586092
BET1L	0.586092	N/A	0.586092
TKTL2	0.586108	N/A	0.586108
ALPK2	0.586161	N/A	0.586161
EFR3A	0.586194	N/A	0.586194
CASP8AP2	0.586206	N/A	0.586206
RDH11	0.586239	N/A	0.586239
CXXC5	0.586277	N/A	0.586277
KIR2DL3	0.586311	N/A	0.586311
MDH1	0.58632	N/A	0.58632
RAB6D	0.586321	N/A	0.586321
MUC7	0.586341	N/A	0.586341
TMEM190	0.586341	N/A	0.586341
KIAA1210	0.586341	N/A	0.586341
PSMD11	0.586344	N/A	0.586344
CCNA1	0.586358	N/A	0.586358
NUGGC	0.586366	N/A	0.586366
C1orf56	0.586398	N/A	0.586398
IPO5	0.586439	N/A	0.586439
BEST3	0.586481	N/A	0.586481
IFNA4	0.586492	N/A	0.586492
C1orf105	0.586497	N/A	0.586497
PLAA	0.586533	N/A	0.586533
TMA16	0.586564	N/A	0.586564
PGPEP1	0.586571	N/A	0.586571
CCDC92B	0.586596	N/A	0.586596
CA11	0.586605	N/A	0.586605
NAALADL2	0.58662	N/A	0.58662
LMNB1	0.586638	N/A	0.586638
TGS1	0.586762	N/A	0.586762
PRKAB1	0.586807	N/A	0.586807
AAMDC	0.586807	N/A	0.586807
SLC66A3	0.586867	N/A	0.586867
MYPN	0.586915	N/A	0.586915
AK9	0.586918	N/A	0.586918
TEDC1	0.586939	N/A	0.586939
CYP11B1	0.586969	N/A	0.586969
CELF6	0.586986	N/A	0.586986
HEXIM2	0.586986	N/A	0.586986
RGS2	0.587041	N/A	0.587041
MFSD14A	0.587043	N/A	0.587043
TRA2A	0.587068	N/A	0.587068
CALCA	0.587077	N/A	0.587077
OR8B8	0.587077	N/A	0.587077
OR13F1	0.587077	N/A	0.587077
SERPINB1	0.587111	N/A	0.587111
VKORC1	0.587111	N/A	0.587111
NDEL1	0.587112	N/A	0.587112
SLC35E1	0.587112	N/A	0.587112
ACRV1	0.587143	N/A	0.587143
ZNF524	0.587172	N/A	0.587172
MUL1	0.587172	N/A	0.587172
FTCD-AS1	0.587172	N/A	0.587172
SLC40A1	0.587192	N/A	0.587192
GPR137C	0.587197	N/A	0.587197
MRPL40	0.587197	N/A	0.587197
GPR141	0.587204	N/A	0.587204
BTN3A1	0.587204	N/A	0.587204
ZNF385A	0.587204	N/A	0.587204
MYD88	0.587204	N/A	0.587204
L2HGDH	0.587216	N/A	0.587216
ARX	0.587231	N/A	0.587231
TBC1D19	0.587271	N/A	0.587271
LAPTM4A	0.587271	N/A	0.587271
ZFYVE9	0.587294	N/A	0.587294
HSPB7	0.587303	N/A	0.587303
MAT1A	0.587406	N/A	0.587406
CALHM5	0.587432	N/A	0.587432
CDK6	0.587434	N/A	0.587434
TIGD5	0.587469	N/A	0.587469
OR8B4	0.587479	N/A	0.587479
CAMTA1	0.587494	N/A	0.587494
ZBTB43	0.587582	N/A	0.587582
HDGF	0.587582	N/A	0.587582
TCF21	0.587582	N/A	0.587582
CHMP4C	0.587622	N/A	0.587622
G3BP1	0.587622	N/A	0.587622
KCNA2	0.587658	N/A	0.587658
EFCAB1	0.587685	N/A	0.587685
TCF15	0.58773	N/A	0.58773
NDUFB6	0.58773	N/A	0.58773
PRMT5	0.587769	N/A	0.587769
EPB41L3	0.587789	N/A	0.587789
FAM234A	0.587808	N/A	0.587808
MEGF6	0.587841	N/A	0.587841
MMP7	0.587852	N/A	0.587852
PCDHGA7	0.587859	N/A	0.587859
C1QA	0.587873	N/A	0.587873
LRRC58	0.587873	N/A	0.587873
CALHM4	0.587878	N/A	0.587878
TEX30	0.587878	N/A	0.587878
CAMK4	0.587904	N/A	0.587904
AGPAT4	0.587904	N/A	0.587904
ST6GALNAC3	0.587904	N/A	0.587904
ZIC1	0.587904	N/A	0.587904
IFNL1	0.587921	N/A	0.587921
PTCHD4	0.587945	N/A	0.587945
SYNDIG1	0.587951	N/A	0.587951
TMTC1	0.587983	N/A	0.587983
ECM2	0.587983	N/A	0.587983
TMEM18	0.587984	N/A	0.587984
LCE1A	0.588037	N/A	0.588037
COX7A1	0.588047	N/A	0.588047
SLC35B1	0.588067	N/A	0.588067
OR4X1	0.588096	N/A	0.588096
KIAA1191	0.588102	N/A	0.588102
CRYGN	0.588102	N/A	0.588102
TBCB	0.588111	N/A	0.588111
MMP9	0.588112	N/A	0.588112
B3GALT4	0.588127	N/A	0.588127
NCK1	0.588132	N/A	0.588132
DHRS3	0.588134	N/A	0.588134
PLSCR3	0.588135	N/A	0.588135
TMEM182	0.58818	N/A	0.58818
NOTO	0.58818	N/A	0.58818
RBBP9	0.58818	N/A	0.58818
WSCD1	0.588189	N/A	0.588189
KPNA4	0.588204	N/A	0.588204
YBX3	0.588231	N/A	0.588231
TAFA3	0.588242	N/A	0.588242
PCDHGB3	0.58826	N/A	0.58826
PGAP3	0.58826	N/A	0.58826
PYCR2	0.588272	N/A	0.588272
PEX6	0.588326	N/A	0.588326
MZB1	0.588352	N/A	0.588352
OR14J1	0.588376	N/A	0.588376
TRAM2	0.588377	N/A	0.588377
BMT2	0.588377	N/A	0.588377
PRELID3A	0.588427	N/A	0.588427
ZNF318	0.588438	N/A	0.588438
GPX7	0.588445	N/A	0.588445
TTC32	0.588476	N/A	0.588476
ESR2	0.588483	N/A	0.588483
SLFNL1	0.588489	N/A	0.588489
GMDS	0.588499	N/A	0.588499
NSMCE1	0.588518	N/A	0.588518
MTRES1	0.5886	N/A	0.5886
PIAS1	0.588602	N/A	0.588602
CAPZA2	0.588602	N/A	0.588602
KLK3	0.588607	N/A	0.588607
INHA	0.58862	N/A	0.58862
NPM3	0.58862	N/A	0.58862
TMEM74B	0.58862	N/A	0.58862
NPEPPS	0.588631	N/A	0.588631
LDHC	0.58864	N/A	0.58864
RUNDC3A	0.58864	N/A	0.58864
TEX44	0.58864	N/A	0.58864
RBP4	0.588664	N/A	0.588664
PCGF6	0.588667	N/A	0.588667
CAVIN2	0.588667	N/A	0.588667
ALKBH5	0.588667	N/A	0.588667
DCUN1D2	0.58869	N/A	0.58869
LPAR2	0.588704	N/A	0.588704
SLC7A6OS	0.588719	N/A	0.588719
DCST1	0.588722	N/A	0.588722
CCR7	0.588726	N/A	0.588726
XRCC5	0.588736	N/A	0.588736
AMIGO2	0.588736	N/A	0.588736
GDF6	0.588754	N/A	0.588754
SYNJ2BP-COX16	0.588771	N/A	0.588771
MEFV	0.588796	N/A	0.588796
PCSK2	0.588848	N/A	0.588848
RBMS1	0.588848	N/A	0.588848
PODN	0.588875	N/A	0.588875
PPID	0.588891	N/A	0.588891
ZNF229	0.588951	N/A	0.588951
CCNH	0.588991	N/A	0.588991
CELA3A	0.589013	N/A	0.589013
EIF2B1	0.589017	N/A	0.589017
CCND2	0.589024	N/A	0.589024
YAF2	0.589024	N/A	0.589024
AVPR1A	0.589047	N/A	0.589047
OR5AU1	0.589047	N/A	0.589047
ANXA7	0.58906	N/A	0.58906
KCNQ3	0.589065	N/A	0.589065
CLTB	0.589066	N/A	0.589066
BAAT	0.589079	N/A	0.589079
MAPKAPK2	0.589111	N/A	0.589111
MFSD4A	0.589149	N/A	0.589149
FAM117A	0.589149	N/A	0.589149
SFTPB	0.589191	N/A	0.589191
SLC25A1	0.589241	N/A	0.589241
TPP2	0.589257	N/A	0.589257
AQP4	0.589298	N/A	0.589298
LHX2	0.589308	N/A	0.589308
AKAP3	0.589316	N/A	0.589316
CNST	0.589321	N/A	0.589321
EPDR1	0.589334	N/A	0.589334
KLRF1	0.589381	N/A	0.589381
OR1N2	0.589385	N/A	0.589385
C16orf54	0.589393	N/A	0.589393
SULT1E1	0.589406	N/A	0.589406
TSPYL1	0.589409	N/A	0.589409
P2RY14	0.589409	N/A	0.589409
FASTK	0.589429	N/A	0.589429
NKG7	0.589429	N/A	0.589429
TBC1D22B	0.589467	N/A	0.589467
TM2D1	0.589467	N/A	0.589467
TWF1	0.589467	N/A	0.589467
COQ8A	0.589472	N/A	0.589472
WDR92	0.589518	N/A	0.589518
SLC29A1	0.589523	N/A	0.589523
SOWAHB	0.589524	N/A	0.589524
HMGB2	0.589537	N/A	0.589537
MLF1	0.589583	N/A	0.589583
GPSM3	0.589583	N/A	0.589583
OR11G2	0.589599	N/A	0.589599
CD2	0.589653	N/A	0.589653
ANGPT1	0.589657	N/A	0.589657
AHSG	0.589657	N/A	0.589657
LHB	0.589662	N/A	0.589662
FKBP8	0.589664	N/A	0.589664
PRAC2	0.5897	N/A	0.5897
SCAI	0.58971	N/A	0.58971
PLSCR4	0.589755	N/A	0.589755
RAB19	0.589767	N/A	0.589767
MED12	0.589837	N/A	0.589837
MYO1D	0.589856	N/A	0.589856
DOCK10	0.589959	N/A	0.589959
KLF11	0.589989	N/A	0.589989
XKR4	0.590019	N/A	0.590019
SMARCA2	0.590038	N/A	0.590038
KIR2DL4	0.59006	N/A	0.59006
PABPC4L	0.590101	N/A	0.590101
TYW5	0.590124	N/A	0.590124
GRM2	0.590163	N/A	0.590163
LPAR3	0.590164	N/A	0.590164
ELOVL4	0.59019	N/A	0.59019
PZP	0.590196	N/A	0.590196
ZNF687	0.590207	N/A	0.590207
TMEM262	0.590224	N/A	0.590224
PPP1R14C	0.590224	N/A	0.590224
SLC5A3	0.590224	N/A	0.590224
RNF175	0.590227	N/A	0.590227
PRKRA	0.590254	N/A	0.590254
LRRC4	0.590277	N/A	0.590277
LRRC18	0.590283	N/A	0.590283
MSMP	0.590292	N/A	0.590292
CPNE4	0.590292	N/A	0.590292
CDCA7	0.590322	N/A	0.590322
PAX6	0.590327	N/A	0.590327
ASB4	0.590334	N/A	0.590334
ATP8B4	0.590343	N/A	0.590343
FASTKD1	0.590393	N/A	0.590393
ACOX3	0.590398	N/A	0.590398
CYLD	0.59043	N/A	0.59043
TAS2R14	0.590447	N/A	0.590447
LHX9	0.590463	N/A	0.590463
CFTR	0.590493	N/A	0.590493
H4C13	0.590574	N/A	0.590574
EEF1AKMT1	0.590577	N/A	0.590577
SEBOX	0.590579	N/A	0.590579
PRR3	0.590632	N/A	0.590632
SLAMF1	0.590633	N/A	0.590633
FFAR3	0.590633	N/A	0.590633
STMN4	0.590638	N/A	0.590638
ZRANB2	0.590638	N/A	0.590638
HTATIP2	0.590668	N/A	0.590668
INS-IGF2	0.590668	N/A	0.590668
P2RX5	0.590691	N/A	0.590691
MRPL24	0.59074	N/A	0.59074
KIF24	0.590775	N/A	0.590775
GTPBP10	0.590834	N/A	0.590834
NES	0.590837	N/A	0.590837
FMO3	0.590842	N/A	0.590842
ADGRF1	0.590908	N/A	0.590908
FZR1	0.590911	N/A	0.590911
GSTA2	0.590935	N/A	0.590935
FSBP	0.590951	N/A	0.590951
CD7	0.590957	N/A	0.590957
THOC5	0.590957	N/A	0.590957
SPATA3	0.590957	N/A	0.590957
STK24	0.590998	N/A	0.590998
CNGA2	0.591004	N/A	0.591004
GOLGA6D	0.591015	N/A	0.591015
DRD2	0.591029	N/A	0.591029
MYLPF	0.591029	N/A	0.591029
CHPF	0.591047	N/A	0.591047
TM4SF5	0.591049	N/A	0.591049
GOLT1A	0.591079	N/A	0.591079
SPRED1	0.591079	N/A	0.591079
ITGA6	0.591113	N/A	0.591113
ARMC5	0.59112	N/A	0.59112
GRAP2	0.591131	N/A	0.591131
AGAP9	0.591172	N/A	0.591172
ZIK1	0.591176	N/A	0.591176
LIN28A	0.591178	N/A	0.591178
SHISAL1	0.591185	N/A	0.591185
TIAF1	0.591196	N/A	0.591196
GPATCH8	0.591206	N/A	0.591206
HIF3A	0.591224	N/A	0.591224
STX19	0.591232	N/A	0.591232
DDRGK1	0.591289	N/A	0.591289
CPM	0.591289	N/A	0.591289
PSMB6	0.591289	N/A	0.591289
CALM2	0.591309	N/A	0.591309
PARP6	0.59132	N/A	0.59132
MCU	0.591357	N/A	0.591357
KPNA6	0.591359	N/A	0.591359
SOX10	0.591437	N/A	0.591437
IQCF3	0.591437	N/A	0.591437
TTC9C	0.591481	N/A	0.591481
WDR31	0.591486	N/A	0.591486
SCNM1	0.59158	N/A	0.59158
TMEM170A	0.59158	N/A	0.59158
FAM214B	0.5916	N/A	0.5916
TMCO5A	0.591628	N/A	0.591628
ZFP57	0.59167	N/A	0.59167
STC1	0.591672	N/A	0.591672
ILKAP	0.591676	N/A	0.591676
MGAT4A	0.59171	N/A	0.59171
MPP6	0.591743	N/A	0.591743
SQLE	0.591784	N/A	0.591784
PRKAA1	0.591784	N/A	0.591784
OR51B4	0.591788	N/A	0.591788
CASP1	0.591796	N/A	0.591796
SPACA9	0.591796	N/A	0.591796
OR12D3	0.591796	N/A	0.591796
PRELP	0.591807	N/A	0.591807
ZNF207	0.591811	N/A	0.591811
SYNPR	0.591811	N/A	0.591811
MANSC4	0.591819	N/A	0.591819
BHLHE40	0.591832	N/A	0.591832
NT5C1B	0.591863	N/A	0.591863
CCDC107	0.591948	N/A	0.591948
PKM	0.591962	N/A	0.591962
SNAP91	0.592015	N/A	0.592015
KIAA1549	0.592036	N/A	0.592036
JAGN1	0.592075	N/A	0.592075
BBS5	0.592092	N/A	0.592092
PAQR8	0.592099	N/A	0.592099
IFT22	0.592111	N/A	0.592111
ARHGAP17	0.592115	N/A	0.592115
ZNF783	0.592124	N/A	0.592124
DDHD1	0.592141	N/A	0.592141
LIN7B	0.592144	N/A	0.592144
OR2AG2	0.592152	N/A	0.592152
ZNF784	0.592155	N/A	0.592155
PRMT7	0.592157	N/A	0.592157
S1PR2	0.592163	N/A	0.592163
ATAT1	0.592163	N/A	0.592163
RGS22	0.592213	N/A	0.592213
LAMC2	0.592278	N/A	0.592278
MET	0.592292	N/A	0.592292
SMAD5	0.592314	N/A	0.592314
ZNF131	0.592372	N/A	0.592372
VPS36	0.592373	N/A	0.592373
ATL1	0.592428	N/A	0.592428
TPSAB1	0.592428	N/A	0.592428
PKNOX1	0.592428	N/A	0.592428
OR9K2	0.592471	N/A	0.592471
OR10A2	0.592479	N/A	0.592479
DPPA2	0.592479	N/A	0.592479
PARD6B	0.592489	N/A	0.592489
C1QC	0.592489	N/A	0.592489
LY6G6F-LY6G6D	0.592489	N/A	0.592489
ARL2	0.592491	N/A	0.592491
LSM14A	0.592515	N/A	0.592515
GLRX3	0.592532	N/A	0.592532
SUSD2	0.592542	N/A	0.592542
CERS3	0.592547	N/A	0.592547
CXCR6	0.592547	N/A	0.592547
EDC3	0.592548	N/A	0.592548
MAP3K1	0.592589	N/A	0.592589
ZNF34	0.592595	N/A	0.592595
FAF2	0.592595	N/A	0.592595
FAXDC2	0.592596	N/A	0.592596
TMEM63C	0.592611	N/A	0.592611
CHST14	0.592654	N/A	0.592654
RHOT1	0.592654	N/A	0.592654
SHISAL2A	0.592663	N/A	0.592663
CCDC68	0.592681	N/A	0.592681
POLR2E	0.592687	N/A	0.592687
ARHGAP4	0.592697	N/A	0.592697
SLC6A6	0.592728	N/A	0.592728
KLF15	0.592783	N/A	0.592783
REEP1	0.592783	N/A	0.592783
VPS45	0.592807	N/A	0.592807
RFXANK	0.59284	N/A	0.59284
KCTD21	0.592874	N/A	0.592874
CENPH	0.592877	N/A	0.592877
OTX1	0.593001	N/A	0.593001
CHUK	0.593044	N/A	0.593044
CACNG7	0.593044	N/A	0.593044
NDUFV2	0.593072	N/A	0.593072
C12orf43	0.593082	N/A	0.593082
CD300LB	0.593082	N/A	0.593082
GRIP1	0.593083	N/A	0.593083
PLET1	0.59313	N/A	0.59313
AHR	0.593133	N/A	0.593133
PABPC4	0.593187	N/A	0.593187
HNRNPA1L2	0.593191	N/A	0.593191
OR2G3	0.593192	N/A	0.593192
MRPL37	0.593194	N/A	0.593194
EGLN1	0.593196	N/A	0.593196
METRN	0.593196	N/A	0.593196
OR13J1	0.593196	N/A	0.593196
DND1	0.593196	N/A	0.593196
SSTR1	0.593196	N/A	0.593196
FLT3LG	0.593196	N/A	0.593196
ANP32D	0.593196	N/A	0.593196
ZSCAN4	0.593227	N/A	0.593227
CLP1	0.59324	N/A	0.59324
RCVRN	0.593249	N/A	0.593249
EMB	0.593259	N/A	0.593259
FCMR	0.593295	N/A	0.593295
TNFRSF1A	0.593299	N/A	0.593299
TRAPPC2L	0.593306	N/A	0.593306
OR10J5	0.593307	N/A	0.593307
MUC21	0.593307	N/A	0.593307
CCDC24	0.593313	N/A	0.593313
FAM185A	0.593313	N/A	0.593313
MRPL36	0.593314	N/A	0.593314
LEO1	0.593347	N/A	0.593347
ATG3	0.593348	N/A	0.593348
NAV3	0.593362	N/A	0.593362
USP15	0.593373	N/A	0.593373
PCDHB12	0.593424	N/A	0.593424
IL17D	0.593425	N/A	0.593425
RBP3	0.593434	N/A	0.593434
MOS	0.593531	N/A	0.593531
GPAT3	0.593573	N/A	0.593573
FXYD6	0.593588	N/A	0.593588
ZNF16	0.593604	N/A	0.593604
IGF2BP1	0.593671	N/A	0.593671
UBFD1	0.593676	N/A	0.593676
ZDHHC21	0.593687	N/A	0.593687
GRAMD1B	0.5937	N/A	0.5937
TFAP2C	0.593721	N/A	0.593721
ATP2B3	0.593721	N/A	0.593721
DDAH2	0.593721	N/A	0.593721
SLC25A33	0.593745	N/A	0.593745
POLQ	0.593776	N/A	0.593776
AP3D1	0.593777	N/A	0.593777
FSCB	0.593788	N/A	0.593788
SUPT6H	0.593882	N/A	0.593882
OR8K1	0.593942	N/A	0.593942
ZNF639	0.593961	N/A	0.593961
STEAP1	0.594009	N/A	0.594009
LRRC2	0.594025	N/A	0.594025
UBR7	0.594025	N/A	0.594025
QPRT	0.594028	N/A	0.594028
ELANE	0.594028	N/A	0.594028
HACD3	0.594051	N/A	0.594051
SELENOO	0.594059	N/A	0.594059
UBQLN3	0.594098	N/A	0.594098
ATOH1	0.594102	N/A	0.594102
H2AJ	0.594102	N/A	0.594102
CRCP	0.594108	N/A	0.594108
TEX261	0.594119	N/A	0.594119
SFXN5	0.594121	N/A	0.594121
C1orf100	0.594135	N/A	0.594135
TMED1	0.594208	N/A	0.594208
HSD3B2	0.594215	N/A	0.594215
PRSS27	0.594216	N/A	0.594216
BCLAF1	0.594218	N/A	0.594218
TRIM39-RPP21	0.59424	N/A	0.59424
RPL27	0.594271	N/A	0.594271
OR4L1	0.594295	N/A	0.594295
NAT16	0.594295	N/A	0.594295
AKAP5	0.594295	N/A	0.594295
LUC7L2	0.594295	N/A	0.594295
GPR35	0.5943	N/A	0.5943
EIF3H	0.594349	N/A	0.594349
NOBOX	0.594413	N/A	0.594413
OMP	0.594433	N/A	0.594433
GNA13	0.594435	N/A	0.594435
CRYBA4	0.594496	N/A	0.594496
PRICKLE2	0.594511	N/A	0.594511
MRPS28	0.594512	N/A	0.594512
NIP7	0.594512	N/A	0.594512
DNA2	0.594531	N/A	0.594531
TNFAIP1	0.594568	N/A	0.594568
NPAS1	0.594591	N/A	0.594591
BTN3A2	0.59462	N/A	0.59462
TMTC2	0.594686	N/A	0.594686
PI15	0.594694	N/A	0.594694
OR7D4	0.594703	N/A	0.594703
ITIH6	0.594703	N/A	0.594703
PPAN	0.594708	N/A	0.594708
YAE1	0.594714	N/A	0.594714
OR4K17	0.594714	N/A	0.594714
SMDT1	0.594714	N/A	0.594714
KRTAP10-6	0.594723	N/A	0.594723
STBD1	0.594732	N/A	0.594732
SLC25A21	0.594733	N/A	0.594733
NHLRC1	0.594747	N/A	0.594747
OR6C3	0.594771	N/A	0.594771
CD244	0.59481	N/A	0.59481
STX16	0.59481	N/A	0.59481
TP53RK	0.59481	N/A	0.59481
FAM102B	0.594824	N/A	0.594824
PLA2G2D	0.594828	N/A	0.594828
DNALI1	0.594858	N/A	0.594858
PEX2	0.594858	N/A	0.594858
ZBED6CL	0.594873	N/A	0.594873
IGFBP6	0.59488	N/A	0.59488
DGKK	0.594883	N/A	0.594883
CPE	0.594917	N/A	0.594917
CLIC1	0.594917	N/A	0.594917
GALR1	0.594917	N/A	0.594917
SBDS	0.594922	N/A	0.594922
SPICE1	0.594941	N/A	0.594941
MED6	0.594976	N/A	0.594976
MRPL48	0.595039	N/A	0.595039
SDC4	0.595042	N/A	0.595042
DMPK	0.595092	N/A	0.595092
SPATA5	0.595116	N/A	0.595116
CCDC134	0.59512	N/A	0.59512
RHBDD3	0.595135	N/A	0.595135
DDX31	0.595136	N/A	0.595136
PSMB9	0.595165	N/A	0.595165
LRP12	0.59517	N/A	0.59517
APOD	0.595181	N/A	0.595181
OR4K2	0.595186	N/A	0.595186
NME1	0.595197	N/A	0.595197
VPS26A	0.595231	N/A	0.595231
TFAP2A	0.595231	N/A	0.595231
TMEM161B	0.595231	N/A	0.595231
PRRX1	0.595236	N/A	0.595236
SLC6A1	0.595236	N/A	0.595236
TUFT1	0.595366	N/A	0.595366
SLX4IP	0.595366	N/A	0.595366
DOCK2	0.595375	N/A	0.595375
KRT32	0.595376	N/A	0.595376
STAT5B	0.595378	N/A	0.595378
BTBD11	0.59544	N/A	0.59544
C1orf35	0.595499	N/A	0.595499
SPATC1L	0.595503	N/A	0.595503
KRTAP10-10	0.595518	N/A	0.595518
RPIA	0.59554	N/A	0.59554
XRRA1	0.595557	N/A	0.595557
GFRA3	0.59557	N/A	0.59557
RRAGD	0.59561	N/A	0.59561
OR4D11	0.595619	N/A	0.595619
POU4F3	0.595659	N/A	0.595659
LRRC1	0.595659	N/A	0.595659
FGF6	0.595659	N/A	0.595659
OR8B2	0.595668	N/A	0.595668
C3orf62	0.595675	N/A	0.595675
IKZF2	0.595675	N/A	0.595675
FOXL2NB	0.595676	N/A	0.595676
NUP188	0.595729	N/A	0.595729
MACO1	0.595741	N/A	0.595741
ACAP2	0.595742	N/A	0.595742
TDG	0.595748	N/A	0.595748
MRPS12	0.595768	N/A	0.595768
PSKH1	0.595794	N/A	0.595794
NTM	0.595805	N/A	0.595805
ZNF385D	0.595809	N/A	0.595809
DDX17	0.595809	N/A	0.595809
TEX264	0.595809	N/A	0.595809
PKHD1L1	0.595828	N/A	0.595828
NR4A2	0.595841	N/A	0.595841
SPPL2B	0.595934	N/A	0.595934
KRT76	0.595984	N/A	0.595984
MTIF3	0.596003	N/A	0.596003
TBX2	0.59601	N/A	0.59601
WDR46	0.596047	N/A	0.596047
IPO7	0.596062	N/A	0.596062
PSMG2	0.596079	N/A	0.596079
RABL3	0.596079	N/A	0.596079
LDB2	0.596165	N/A	0.596165
RFX3	0.596231	N/A	0.596231
ZNF554	0.596236	N/A	0.596236
MRPS7	0.596256	N/A	0.596256
SLC35A5	0.596334	N/A	0.596334
HPD	0.596365	N/A	0.596365
USB1	0.596371	N/A	0.596371
LBX2	0.59639	N/A	0.59639
PRSS58	0.59639	N/A	0.59639
TP53INP1	0.596398	N/A	0.596398
TLK1	0.596401	N/A	0.596401
SARS1	0.596422	N/A	0.596422
AKAP10	0.596422	N/A	0.596422
AGO3	0.596463	N/A	0.596463
CLDN5	0.596463	N/A	0.596463
COQ5	0.596485	N/A	0.596485
HAPLN3	0.596538	N/A	0.596538
PDSS1	0.596549	N/A	0.596549
ANKRD12	0.596622	N/A	0.596622
OR8H3	0.596671	N/A	0.596671
KIF21B	0.596671	N/A	0.596671
MEIS1	0.596685	N/A	0.596685
INAFM1	0.596694	N/A	0.596694
TMEM212	0.596697	N/A	0.596697
G2E3	0.596702	N/A	0.596702
CIPC	0.596702	N/A	0.596702
CENPL	0.596702	N/A	0.596702
MAPKAP1	0.596716	N/A	0.596716
NEUROG1	0.596716	N/A	0.596716
OPN5	0.596717	N/A	0.596717
F2R	0.596717	N/A	0.596717
ZNF195	0.596717	N/A	0.596717
OGA	0.596717	N/A	0.596717
SP2	0.596717	N/A	0.596717
RNF113B	0.596717	N/A	0.596717
MRPS16	0.596717	N/A	0.596717
SH3GL3	0.596719	N/A	0.596719
RAB6B	0.596737	N/A	0.596737
PRRT1	0.596737	N/A	0.596737
RIDA	0.59674	N/A	0.59674
ASZ1	0.596744	N/A	0.596744
SYNGR4	0.596757	N/A	0.596757
C5orf34	0.596806	N/A	0.596806
ILVBL	0.596872	N/A	0.596872
UCP1	0.596877	N/A	0.596877
SMAD1	0.596882	N/A	0.596882
LRRC37A3	0.596882	N/A	0.596882
TARDBP	0.596951	N/A	0.596951
TKTL1	0.596951	N/A	0.596951
SRSF6	0.596974	N/A	0.596974
SRSF5	0.596976	N/A	0.596976
H4C4	0.596979	N/A	0.596979
ACOT2	0.597055	N/A	0.597055
OR2A5	0.597076	N/A	0.597076
KDELR2	0.597114	N/A	0.597114
ADRA2A	0.597127	N/A	0.597127
FAM228B	0.597127	N/A	0.597127
TRMT6	0.597163	N/A	0.597163
IRF5	0.59718	N/A	0.59718
JAG1	0.597186	N/A	0.597186
PARK7	0.597246	N/A	0.597246
OR56A1	0.597253	N/A	0.597253
ZNF483	0.597253	N/A	0.597253
TMEM95	0.597266	N/A	0.597266
MBOAT2	0.597272	N/A	0.597272
ST13	0.597272	N/A	0.597272
ZNF394	0.597272	N/A	0.597272
SNURF	0.597277	N/A	0.597277
SFXN4	0.597281	N/A	0.597281
WBP2	0.597298	N/A	0.597298
SHISA7	0.597319	N/A	0.597319
DARS1	0.597324	N/A	0.597324
CDX1	0.597324	N/A	0.597324
RPS24	0.597331	N/A	0.597331
STX8	0.597344	N/A	0.597344
WBP2NL	0.597409	N/A	0.597409
CNRIP1	0.597415	N/A	0.597415
GFRAL	0.59742	N/A	0.59742
PIGK	0.597481	N/A	0.597481
NCF2	0.597498	N/A	0.597498
CHN1	0.597567	N/A	0.597567
KRT28	0.597575	N/A	0.597575
ZNF782	0.597653	N/A	0.597653
GPR137B	0.59771	N/A	0.59771
TAF8	0.597713	N/A	0.597713
RTP2	0.597733	N/A	0.597733
OR5P2	0.597769	N/A	0.597769
ANKRD60	0.597814	N/A	0.597814
PRKACB	0.597924	N/A	0.597924
ZNF26	0.597924	N/A	0.597924
RGS16	0.597924	N/A	0.597924
ACP1	0.597947	N/A	0.597947
VPS4B	0.597992	N/A	0.597992
CRLS1	0.598002	N/A	0.598002
ATG4B	0.598013	N/A	0.598013
AMH	0.598055	N/A	0.598055
CRISP2	0.598069	N/A	0.598069
NACC1	0.598069	N/A	0.598069
ENO2	0.59807	N/A	0.59807
FBXW4	0.598091	N/A	0.598091
MFAP2	0.598122	N/A	0.598122
DHX37	0.598135	N/A	0.598135
PNP	0.598135	N/A	0.598135
TANC2	0.598167	N/A	0.598167
SP8	0.59817	N/A	0.59817
RPL4	0.598196	N/A	0.598196
SMAD7	0.598196	N/A	0.598196
KSR2	0.598199	N/A	0.598199
TPD52L2	0.598205	N/A	0.598205
POLR1E	0.598218	N/A	0.598218
LDLRAD1	0.598238	N/A	0.598238
SYT3	0.598238	N/A	0.598238
ZFP1	0.598238	N/A	0.598238
DNAJB3	0.598246	N/A	0.598246
PHACTR1	0.598264	N/A	0.598264
C11orf1	0.598272	N/A	0.598272
MTMR8	0.598296	N/A	0.598296
SSTR2	0.598319	N/A	0.598319
CCN6	0.598352	N/A	0.598352
H2AC12	0.598396	N/A	0.598396
PHETA1	0.598476	N/A	0.598476
MAGEF1	0.598476	N/A	0.598476
ERF	0.598476	N/A	0.598476
TMEM52	0.59848	N/A	0.59848
ZNF121	0.59848	N/A	0.59848
IGF2BP3	0.59848	N/A	0.59848
SMPD4	0.598511	N/A	0.598511
OR1K1	0.598533	N/A	0.598533
RAMP1	0.598595	N/A	0.598595
HAUS8	0.598616	N/A	0.598616
OR52A1	0.598616	N/A	0.598616
CENPO	0.598616	N/A	0.598616
ANKHD1	0.598626	N/A	0.598626
GLIS2	0.598638	N/A	0.598638
ZFAT	0.598639	N/A	0.598639
BACE2	0.598662	N/A	0.598662
MYT1	0.598701	N/A	0.598701
KCNC2	0.598726	N/A	0.598726
PRR23B	0.598748	N/A	0.598748
TARS1	0.598755	N/A	0.598755
OR4D5	0.598773	N/A	0.598773
NT5C	0.598777	N/A	0.598777
ASPRV1	0.598797	N/A	0.598797
EIF3J	0.598829	N/A	0.598829
VSTM2A	0.598829	N/A	0.598829
C20orf27	0.598829	N/A	0.598829
NELFE	0.598829	N/A	0.598829
LXN	0.598846	N/A	0.598846
RSU1	0.598866	N/A	0.598866
WDR53	0.598866	N/A	0.598866
POU2F2	0.59887	N/A	0.59887
CEP55	0.598964	N/A	0.598964
KCNJ16	0.598975	N/A	0.598975
ROCK2	0.599011	N/A	0.599011
BBC3	0.599016	N/A	0.599016
FGB	0.599027	N/A	0.599027
PRIM2	0.599104	N/A	0.599104
SLC39A1	0.599167	N/A	0.599167
OR6B3	0.599222	N/A	0.599222
OXSR1	0.599231	N/A	0.599231
CLDN7	0.599231	N/A	0.599231
ARL14	0.599231	N/A	0.599231
PAX9	0.599237	N/A	0.599237
SKA3	0.599328	N/A	0.599328
VPS52	0.599364	N/A	0.599364
C17orf99	0.599375	N/A	0.599375
ADGRF2	0.599406	N/A	0.599406
FLI1	0.599412	N/A	0.599412
GLS	0.599423	N/A	0.599423
MESP2	0.599423	N/A	0.599423
PRSS48	0.599423	N/A	0.599423
DHRS11	0.599423	N/A	0.599423
PTGER1	0.599441	N/A	0.599441
PCID2	0.599459	N/A	0.599459
KLB	0.599466	N/A	0.599466
HYKK	0.599488	N/A	0.599488
SF3A1	0.599489	N/A	0.599489
CLDN17	0.599497	N/A	0.599497
ATP4B	0.599501	N/A	0.599501
NCEH1	0.599509	N/A	0.599509
CFAP69	0.599532	N/A	0.599532
CFAP47	0.599538	N/A	0.599538
CLEC2L	0.599558	N/A	0.599558
NTS	0.599558	N/A	0.599558
PRKCE	0.599567	N/A	0.599567
PRDM12	0.599567	N/A	0.599567
KIF2A	0.599662	N/A	0.599662
PEX10	0.599662	N/A	0.599662
TMIGD3	0.599705	N/A	0.599705
TRNP1	0.599714	N/A	0.599714
CA13	0.599725	N/A	0.599725
RPS6KC1	0.599726	N/A	0.599726
ZNF696	0.59976	N/A	0.59976
NKX2-5	0.59976	N/A	0.59976
MARCHF4	0.59976	N/A	0.59976
CADM1	0.599793	N/A	0.599793
LZTS1	0.599811	N/A	0.599811
CENPP	0.599816	N/A	0.599816
PPAT	0.599816	N/A	0.599816
AMIGO1	0.599832	N/A	0.599832
VPS28	0.59985	N/A	0.59985
NEUROD1	0.599857	N/A	0.599857
ATP11B	0.599888	N/A	0.599888
GRAMD1A	0.599912	N/A	0.599912
IFNW1	0.599975	N/A	0.599975
KIR2DS2	0.599975	N/A	0.599975
TIFAB	0.599982	N/A	0.599982
CYP3A7	0.600105	N/A	0.600105
NUF2	0.600138	N/A	0.600138
IL10RB	0.600159	N/A	0.600159
TAAR2	0.600159	N/A	0.600159
NPR1	0.600164	N/A	0.600164
APOBEC4	0.600174	N/A	0.600174
OR6Q1	0.600185	N/A	0.600185
REXO4	0.600246	N/A	0.600246
SLC30A7	0.600251	N/A	0.600251
TRAF5	0.600271	N/A	0.600271
MED4	0.600293	N/A	0.600293
DDAH1	0.600313	N/A	0.600313
NHEJ1	0.600323	N/A	0.600323
PLLP	0.600338	N/A	0.600338
HNRNPL	0.600338	N/A	0.600338
SNRNP35	0.600348	N/A	0.600348
LGR5	0.600352	N/A	0.600352
NPLOC4	0.60036	N/A	0.60036
CLDN25	0.600396	N/A	0.600396
TMEM156	0.600396	N/A	0.600396
RNF152	0.600606	N/A	0.600606
ISL1	0.600626	N/A	0.600626
GJA5	0.600626	N/A	0.600626
CFAP300	0.600665	N/A	0.600665
LOC112267881	0.600719	N/A	0.600719
LYPLA1	0.600726	N/A	0.600726
TRIM38	0.600726	N/A	0.600726
PRR29	0.600726	N/A	0.600726
GABRB1	0.600785	N/A	0.600785
REC114	0.600832	N/A	0.600832
LILRA5	0.600879	N/A	0.600879
STAP1	0.600894	N/A	0.600894
FNTA	0.600894	N/A	0.600894
RNF208	0.60094	N/A	0.60094
ICMT	0.60094	N/A	0.60094
HIPK4	0.600976	N/A	0.600976
FSCN3	0.60098	N/A	0.60098
SCGN	0.600983	N/A	0.600983
STARD5	0.601004	N/A	0.601004
RNASET2	0.601008	N/A	0.601008
SKIV2L	0.601018	N/A	0.601018
SPACA4	0.601031	N/A	0.601031
ZNF800	0.601031	N/A	0.601031
PRRX2	0.60105	N/A	0.60105
TAFA5	0.601058	N/A	0.601058
PHOSPHO1	0.601059	N/A	0.601059
GPR33	0.601059	N/A	0.601059
IRF4	0.601059	N/A	0.601059
PRRC2C	0.60112	N/A	0.60112
AFF3	0.60112	N/A	0.60112
ARMC8	0.601127	N/A	0.601127
DLEU7	0.601204	N/A	0.601204
JTB	0.601208	N/A	0.601208
TMEM109	0.601211	N/A	0.601211
CHCHD6	0.601212	N/A	0.601212
LUM	0.601212	N/A	0.601212
HRH3	0.601212	N/A	0.601212
GLYATL1	0.601255	N/A	0.601255
OR5V1	0.601306	N/A	0.601306
TPM1	0.601309	N/A	0.601309
KRT9	0.601313	N/A	0.601313
PPP1R16B	0.601324	N/A	0.601324
HINT2	0.601343	N/A	0.601343
B9D2	0.601376	N/A	0.601376
SEC14L2	0.601382	N/A	0.601382
C3orf33	0.601466	N/A	0.601466
ASCL2	0.601484	N/A	0.601484
ANGPTL4	0.601488	N/A	0.601488
ASAH1	0.601492	N/A	0.601492
TSHZ1	0.601514	N/A	0.601514
FBXW2	0.601552	N/A	0.601552
ZNF620	0.601559	N/A	0.601559
HMGCL	0.60158	N/A	0.60158
FAM8A1	0.601582	N/A	0.601582
OR51I2	0.601582	N/A	0.601582
PPARD	0.601698	N/A	0.601698
ISL2	0.601711	N/A	0.601711
UGP2	0.601743	N/A	0.601743
DOK1	0.601772	N/A	0.601772
RAD51AP1	0.601804	N/A	0.601804
KRTAP4-6	0.601804	N/A	0.601804
TACSTD2	0.601815	N/A	0.601815
OR8I2	0.601827	N/A	0.601827
BANP	0.601848	N/A	0.601848
OR10G2	0.601848	N/A	0.601848
ZNF280B	0.601848	N/A	0.601848
RNASEH1	0.601849	N/A	0.601849
C17orf98	0.601849	N/A	0.601849
MAEL	0.601854	N/A	0.601854
GREB1L	0.601858	N/A	0.601858
SSTR3	0.601878	N/A	0.601878
PINK1	0.601907	N/A	0.601907
CLDN10	0.601936	N/A	0.601936
MEOX2	0.601959	N/A	0.601959
ZNF443	0.602012	N/A	0.602012
TMEM178B	0.602064	N/A	0.602064
CCNG1	0.602114	N/A	0.602114
DHX34	0.602144	N/A	0.602144
LRRC39	0.602247	N/A	0.602247
LRRN4	0.602263	N/A	0.602263
CMTM5	0.602273	N/A	0.602273
MRGPRF	0.602273	N/A	0.602273
METRNL	0.602273	N/A	0.602273
NFKBIA	0.602274	N/A	0.602274
CEP350	0.602298	N/A	0.602298
VAT1L	0.602306	N/A	0.602306
PROSER2	0.602321	N/A	0.602321
OR4C3	0.602394	N/A	0.602394
ISLR2	0.602428	N/A	0.602428
F3	0.602492	N/A	0.602492
HMGCLL1	0.602492	N/A	0.602492
SLC35F6	0.602492	N/A	0.602492
SCN11A	0.602509	N/A	0.602509
CEBPD	0.60252	N/A	0.60252
TFDP2	0.602547	N/A	0.602547
BTBD18	0.602551	N/A	0.602551
CPEB2	0.602601	N/A	0.602601
MAB21L3	0.602614	N/A	0.602614
CAV1	0.602641	N/A	0.602641
PTCHD3	0.602674	N/A	0.602674
C8orf76	0.602678	N/A	0.602678
ERICH2	0.602695	N/A	0.602695
LGI1	0.602699	N/A	0.602699
MGARP	0.602701	N/A	0.602701
HSH2D	0.602706	N/A	0.602706
YKT6	0.602706	N/A	0.602706
CPT2	0.602715	N/A	0.602715
PCED1B	0.602771	N/A	0.602771
PSMD13	0.602771	N/A	0.602771
SAMD10	0.602771	N/A	0.602771
AMER1	0.602811	N/A	0.602811
FAM110D	0.602811	N/A	0.602811
COP1	0.602859	N/A	0.602859
TCP1	0.602859	N/A	0.602859
TMEM268	0.602877	N/A	0.602877
PLEKHB2	0.602896	N/A	0.602896
CCER2	0.602954	N/A	0.602954
DOCK9	0.603081	N/A	0.603081
STPG4	0.603083	N/A	0.603083
B3GAT2	0.603183	N/A	0.603183
METTL7A	0.603196	N/A	0.603196
KRT38	0.603231	N/A	0.603231
RASGEF1B	0.603238	N/A	0.603238
FAM200A	0.603257	N/A	0.603257
DUSP26	0.603259	N/A	0.603259
LYAR	0.603279	N/A	0.603279
ZC3H8	0.603293	N/A	0.603293
ZHX1	0.603304	N/A	0.603304
GLYR1	0.603305	N/A	0.603305
PPP1R3G	0.603305	N/A	0.603305
TMIGD1	0.603306	N/A	0.603306
MAFB	0.603309	N/A	0.603309
AKIP1	0.603332	N/A	0.603332
ZNF70	0.60334	N/A	0.60334
NPTN	0.603343	N/A	0.603343
HHEX	0.603344	N/A	0.603344
GPR3	0.603359	N/A	0.603359
PCGF2	0.603359	N/A	0.603359
STXBP4	0.603392	N/A	0.603392
CLN8	0.603393	N/A	0.603393
TRIM43B	0.603413	N/A	0.603413
LIG1	0.603413	N/A	0.603413
ARHGAP42	0.603423	N/A	0.603423
TMEM74	0.603443	N/A	0.603443
ERG	0.603443	N/A	0.603443
MKRN1	0.603481	N/A	0.603481
UST	0.603486	N/A	0.603486
NSA2	0.603486	N/A	0.603486
ZNF433	0.603489	N/A	0.603489
OSTF1	0.603511	N/A	0.603511
EIF3D	0.603525	N/A	0.603525
MCUR1	0.603542	N/A	0.603542
ECHDC1	0.603655	N/A	0.603655
SLC18B1	0.603726	N/A	0.603726
PLPPR5	0.603728	N/A	0.603728
CHST10	0.603733	N/A	0.603733
STX18	0.603757	N/A	0.603757
LAMP3	0.603757	N/A	0.603757
CHRM2	0.603813	N/A	0.603813
XRCC4	0.60385	N/A	0.60385
RHOXF2	0.603879	N/A	0.603879
RHOXF2B	0.603879	N/A	0.603879
THAP3	0.603882	N/A	0.603882
MYOD1	0.603882	N/A	0.603882
ZNF570	0.603908	N/A	0.603908
SPP2	0.603915	N/A	0.603915
TSBP1	0.603915	N/A	0.603915
SIGMAR1	0.603954	N/A	0.603954
SSX1	0.60396	N/A	0.60396
ZNF688	0.603965	N/A	0.603965
VGLL2	0.603979	N/A	0.603979
BCL7C	0.603994	N/A	0.603994
LHFPL5	0.604035	N/A	0.604035
ACR	0.604097	N/A	0.604097
ADK	0.604122	N/A	0.604122
CRISP1	0.604181	N/A	0.604181
ZNF286A	0.604188	N/A	0.604188
CLDND1	0.604188	N/A	0.604188
EFCAB14	0.604198	N/A	0.604198
SLC35G6	0.604208	N/A	0.604208
ALG10B	0.60423	N/A	0.60423
GDF3	0.604255	N/A	0.604255
TBR1	0.604263	N/A	0.604263
PHF23	0.604292	N/A	0.604292
SESTD1	0.604341	N/A	0.604341
TMPRSS12	0.604358	N/A	0.604358
PPP2R2B	0.604398	N/A	0.604398
NTNG1	0.604398	N/A	0.604398
CENPJ	0.604416	N/A	0.604416
TRAF4	0.604486	N/A	0.604486
KRT222	0.604493	N/A	0.604493
SPIRE1	0.604509	N/A	0.604509
CIB4	0.604512	N/A	0.604512
TFAP2B	0.604556	N/A	0.604556
SRSF11	0.604556	N/A	0.604556
UROS	0.604576	N/A	0.604576
MUC15	0.604584	N/A	0.604584
TDP2	0.604663	N/A	0.604663
FAM71A	0.604754	N/A	0.604754
OR51A7	0.604759	N/A	0.604759
OR5H1	0.604759	N/A	0.604759
FBXW12	0.604759	N/A	0.604759
BTG4	0.604784	N/A	0.604784
KRTAP10-12	0.604784	N/A	0.604784
SPINT2	0.604813	N/A	0.604813
MEDAG	0.604813	N/A	0.604813
KRTAP5-3	0.604813	N/A	0.604813
HSD11B2	0.604825	N/A	0.604825
AJAP1	0.604839	N/A	0.604839
SREBF2	0.604903	N/A	0.604903
COQ7	0.604904	N/A	0.604904
FCSK	0.60496	N/A	0.60496
DZIP1	0.604963	N/A	0.604963
SNTN	0.604976	N/A	0.604976
CSNK1G1	0.60499	N/A	0.60499
VIPAS39	0.605003	N/A	0.605003
PRB1	0.605029	N/A	0.605029
MYO1A	0.605043	N/A	0.605043
PCBP4	0.605068	N/A	0.605068
NT5C3A	0.60508	N/A	0.60508
AGMAT	0.605123	N/A	0.605123
FNDC4	0.60513	N/A	0.60513
CROT	0.605133	N/A	0.605133
PARP16	0.605137	N/A	0.605137
DHX38	0.605176	N/A	0.605176
MAGI1	0.605178	N/A	0.605178
ETFA	0.605195	N/A	0.605195
TAAR8	0.605216	N/A	0.605216
ARMH4	0.605234	N/A	0.605234
YY1	0.605256	N/A	0.605256
RSPO1	0.605268	N/A	0.605268
AK5	0.605268	N/A	0.605268
UFSP1	0.605276	N/A	0.605276
DDX58	0.605277	N/A	0.605277
ZC3H13	0.60531	N/A	0.60531
WNT5B	0.605351	N/A	0.605351
ABCC10	0.605358	N/A	0.605358
EBNA1BP2	0.605426	N/A	0.605426
STING1	0.605426	N/A	0.605426
TEX35	0.605464	N/A	0.605464
HOXD11	0.605474	N/A	0.605474
DEFB119	0.605482	N/A	0.605482
DBNDD1	0.605485	N/A	0.605485
SCG3	0.605505	N/A	0.605505
ANAPC10	0.605512	N/A	0.605512
GDPD4	0.605518	N/A	0.605518
KNCN	0.605544	N/A	0.605544
SGMS2	0.605626	N/A	0.605626
KCNJ5	0.605649	N/A	0.605649
RYK	0.605652	N/A	0.605652
PTCD2	0.605652	N/A	0.605652
CLINT1	0.605661	N/A	0.605661
C16orf82	0.605661	N/A	0.605661
KIR2DL2	0.605661	N/A	0.605661
TAMALIN	0.605666	N/A	0.605666
IDNK	0.60569	N/A	0.60569
ETV3	0.605691	N/A	0.605691
FBXL7	0.605691	N/A	0.605691
C16orf72	0.605691	N/A	0.605691
FAM43B	0.605711	N/A	0.605711
TMCC2	0.605771	N/A	0.605771
SLC41A1	0.605812	N/A	0.605812
GNA15	0.605818	N/A	0.605818
KIF1A	0.605831	N/A	0.605831
LY6K	0.605837	N/A	0.605837
CA10	0.605842	N/A	0.605842
SPTLC1	0.605872	N/A	0.605872
SLC23A2	0.60593	N/A	0.60593
SUSD6	0.605941	N/A	0.605941
SLC35F4	0.605941	N/A	0.605941
KRTAP10-7	0.605942	N/A	0.605942
TMEM179	0.605943	N/A	0.605943
KRT82	0.605959	N/A	0.605959
PIP5K1B	0.605963	N/A	0.605963
RCC2	0.605963	N/A	0.605963
CADM3	0.605989	N/A	0.605989
CLCF1	0.605989	N/A	0.605989
CELSR2	0.606093	N/A	0.606093
TMEM132C	0.606146	N/A	0.606146
ANKRD20A1	0.606155	N/A	0.606155
TNP2	0.606226	N/A	0.606226
PDCD4	0.606226	N/A	0.606226
NT5DC2	0.606236	N/A	0.606236
CFAP43	0.606252	N/A	0.606252
ODF3L1	0.606275	N/A	0.606275
NMUR2	0.606307	N/A	0.606307
C10orf95	0.606346	N/A	0.606346
RNF14	0.606361	N/A	0.606361
DLK2	0.606381	N/A	0.606381
TMEM40	0.606401	N/A	0.606401
PLEKHG5	0.606527	N/A	0.606527
NR1H4	0.606537	N/A	0.606537
SLC35D1	0.606559	N/A	0.606559
TMEM70	0.606568	N/A	0.606568
TTC27	0.606573	N/A	0.606573
NEURL1B	0.606673	N/A	0.606673
RAD54L2	0.606701	N/A	0.606701
PSMD9	0.606716	N/A	0.606716
CAPRIN1	0.606716	N/A	0.606716
EBF2	0.606723	N/A	0.606723
FOXJ3	0.606723	N/A	0.606723
TPI1	0.606727	N/A	0.606727
LMAN2L	0.606738	N/A	0.606738
DNAJB4	0.606744	N/A	0.606744
CAP2	0.606744	N/A	0.606744
AEBP1	0.606796	N/A	0.606796
ADCY3	0.606837	N/A	0.606837
HNMT	0.606849	N/A	0.606849
ASB8	0.606864	N/A	0.606864
CSTL1	0.606864	N/A	0.606864
RFPL3	0.606865	N/A	0.606865
CDK5R2	0.60687	N/A	0.60687
HEBP1	0.60687	N/A	0.60687
ISOC1	0.606909	N/A	0.606909
METTL2B	0.606948	N/A	0.606948
CLDND2	0.60695	N/A	0.60695
SH3GL1	0.606976	N/A	0.606976
SLC30A2	0.606985	N/A	0.606985
OR9I1	0.607004	N/A	0.607004
P2RX6	0.607062	N/A	0.607062
NEXN	0.60713	N/A	0.60713
LRFN1	0.607149	N/A	0.607149
OR10A5	0.607149	N/A	0.607149
OR51I1	0.607149	N/A	0.607149
CCNA2	0.607149	N/A	0.607149
PRPF31	0.607162	N/A	0.607162
GAB1	0.607164	N/A	0.607164
DKK4	0.607176	N/A	0.607176
CCDC91	0.607194	N/A	0.607194
CDKAL1	0.607213	N/A	0.607213
KANSL2	0.607213	N/A	0.607213
DNAJC5	0.607249	N/A	0.607249
KLK2	0.607257	N/A	0.607257
THUMPD1	0.607292	N/A	0.607292
ATRAID	0.607347	N/A	0.607347
FOXD4L3	0.607347	N/A	0.607347
BIVM	0.607357	N/A	0.607357
OR52B4	0.607406	N/A	0.607406
CBLL1	0.607413	N/A	0.607413
ALDH1A2	0.607413	N/A	0.607413
MAP3K7	0.607428	N/A	0.607428
PTAFR	0.607435	N/A	0.607435
ADAMTS16	0.607459	N/A	0.607459
SULT1C3	0.607466	N/A	0.607466
GAD1	0.60749	N/A	0.60749
RAPGEF1	0.607501	N/A	0.607501
AP3M1	0.607504	N/A	0.607504
PDP1	0.607556	N/A	0.607556
MDP1	0.607575	N/A	0.607575
DTX2	0.607713	N/A	0.607713
MEOX1	0.607716	N/A	0.607716
TMEM219	0.607787	N/A	0.607787
HRAS	0.607789	N/A	0.607789
SLC6A16	0.607802	N/A	0.607802
TRIM64B	0.607823	N/A	0.607823
SLC39A11	0.607858	N/A	0.607858
FMO4	0.607877	N/A	0.607877
KDELR3	0.607909	N/A	0.607909
PRR23A	0.607932	N/A	0.607932
DDX60L	0.607964	N/A	0.607964
POLB	0.608027	N/A	0.608027
C20orf141	0.608066	N/A	0.608066
GAA	0.608125	N/A	0.608125
TMBIM6	0.608143	N/A	0.608143
EHHADH	0.608156	N/A	0.608156
NKX2-6	0.608157	N/A	0.608157
PITX1	0.608192	N/A	0.608192
STRBP	0.608202	N/A	0.608202
CXXC4	0.608202	N/A	0.608202
OR2B11	0.608218	N/A	0.608218
ARL10	0.608299	N/A	0.608299
CBLN3	0.608299	N/A	0.608299
NAA25	0.608332	N/A	0.608332
SWT1	0.608334	N/A	0.608334
SYK	0.608336	N/A	0.608336
SLC7A6	0.608336	N/A	0.608336
CYTH3	0.608336	N/A	0.608336
UBQLN4	0.608355	N/A	0.608355
HEPH	0.608357	N/A	0.608357
SMTNL1	0.608386	N/A	0.608386
OR2M3	0.608435	N/A	0.608435
TMEM63B	0.608445	N/A	0.608445
INO80B	0.608445	N/A	0.608445
DUSP28	0.608454	N/A	0.608454
PSG5	0.60849	N/A	0.60849
SRR	0.608538	N/A	0.608538
PCBD1	0.608564	N/A	0.608564
SCARB1	0.608579	N/A	0.608579
ACSF2	0.608597	N/A	0.608597
ARL14EPL	0.608599	N/A	0.608599
OR52K1	0.608619	N/A	0.608619
GOLGA8J	0.608632	N/A	0.608632
CLUL1	0.608676	N/A	0.608676
RNF224	0.608683	N/A	0.608683
PSMD8	0.608694	N/A	0.608694
ANO8	0.608762	N/A	0.608762
ASCC1	0.608782	N/A	0.608782
PTP4A3	0.608796	N/A	0.608796
GRIK1	0.608796	N/A	0.608796
MRNIP	0.608799	N/A	0.608799
KLHL33	0.6088	N/A	0.6088
TM6SF2	0.608804	N/A	0.608804
LENG1	0.608811	N/A	0.608811
ZFP37	0.608877	N/A	0.608877
RPL18A	0.608885	N/A	0.608885
TARBP2	0.608895	N/A	0.608895
ROGDI	0.608895	N/A	0.608895
ZNRF1	0.608903	N/A	0.608903
TRIR	0.608911	N/A	0.608911
ELP5	0.608928	N/A	0.608928
FKBP4	0.608957	N/A	0.608957
B3GALNT1	0.608957	N/A	0.608957
FOXA3	0.608959	N/A	0.608959
OR4D6	0.608959	N/A	0.608959
RAPGEFL1	0.608959	N/A	0.608959
ZNF770	0.608959	N/A	0.608959
STAG1	0.608999	N/A	0.608999
ITGB3BP	0.609036	N/A	0.609036
ASGR2	0.609112	N/A	0.609112
QDPR	0.609132	N/A	0.609132
VSIG10	0.609163	N/A	0.609163
STARD10	0.609185	N/A	0.609185
TTC16	0.6092	N/A	0.6092
CFHR2	0.609238	N/A	0.609238
SLC5A7	0.609243	N/A	0.609243
ZFP90	0.609257	N/A	0.609257
RNF166	0.609285	N/A	0.609285
SEMA5A	0.609312	N/A	0.609312
ZNF587B	0.609323	N/A	0.609323
KIN	0.609368	N/A	0.609368
HDAC1	0.60937	N/A	0.60937
LRMDA	0.609417	N/A	0.609417
HOXA1	0.60948	N/A	0.60948
IER2	0.609534	N/A	0.609534
TBC1D13	0.609566	N/A	0.609566
ZFP36L1	0.609582	N/A	0.609582
ADAL	0.609599	N/A	0.609599
TRARG1	0.609657	N/A	0.609657
OSGIN2	0.609666	N/A	0.609666
PRTN3	0.609668	N/A	0.609668
OR52W1	0.609671	N/A	0.609671
PBLD	0.609765	N/A	0.609765
AMPH	0.609772	N/A	0.609772
DIPK1A	0.60978	N/A	0.60978
TRIM9	0.60978	N/A	0.60978
ZEB2	0.609782	N/A	0.609782
WIPF2	0.609798	N/A	0.609798
PRAMEF1	0.609803	N/A	0.609803
ENTPD1	0.609803	N/A	0.609803
COMMD9	0.60982	N/A	0.60982
SLC25A22	0.60982	N/A	0.60982
ZNF627	0.609869	N/A	0.609869
SCX	0.60989	N/A	0.60989
STN1	0.609915	N/A	0.609915
ITPRIPL2	0.609923	N/A	0.609923
APOBEC3B	0.609923	N/A	0.609923
B3GNT5	0.609943	N/A	0.609943
CNOT11	0.609943	N/A	0.609943
TESK1	0.609948	N/A	0.609948
MGAT1	0.609962	N/A	0.609962
PDE4D	0.610066	N/A	0.610066
MYO18B	0.610084	N/A	0.610084
SIGLEC7	0.610087	N/A	0.610087
CYB5R3	0.610088	N/A	0.610088
KRTAP2-4	0.610097	N/A	0.610097
NECAP2	0.61014	N/A	0.61014
TMEM241	0.61015	N/A	0.61015
BLK	0.610164	N/A	0.610164
IL18R1	0.610172	N/A	0.610172
TYMS	0.610172	N/A	0.610172
STK35	0.610234	N/A	0.610234
ZNF789	0.610235	N/A	0.610235
U2AF1L4	0.610283	N/A	0.610283
RNF144B	0.610345	N/A	0.610345
UQCRC2	0.610345	N/A	0.610345
OR1L3	0.610345	N/A	0.610345
CRIP2	0.610345	N/A	0.610345
ZNF479	0.610353	N/A	0.610353
RPP40	0.610392	N/A	0.610392
RUFY2	0.610392	N/A	0.610392
NUP133	0.610439	N/A	0.610439
WTIP	0.610487	N/A	0.610487
EN2	0.610507	N/A	0.610507
TNFRSF17	0.610508	N/A	0.610508
RFX6	0.610519	N/A	0.610519
