## Supplemental tables for "Exome Sequencing for Head and Neck Cancer Predisposition Genes" (part 3 of 3)

### Sheet: Table S8 (continued)
Supplementary Table S8. P-values for association with oral cancer risk for all genes
HCRTR1	0.61054	N/A	0.61054
BAIAP2L2	0.610581	N/A	0.610581
ZWILCH	0.610592	N/A	0.610592
DIP2C	0.61061	N/A	0.61061
TERF2IP	0.61063	N/A	0.61063
RAB20	0.610644	N/A	0.610644
TAFA4	0.610644	N/A	0.610644
ANKLE1	0.610651	N/A	0.610651
SLC2A1	0.610684	N/A	0.610684
APOL6	0.61071	N/A	0.61071
TLR1	0.61072	N/A	0.61072
PAQR6	0.610725	N/A	0.610725
RHAG	0.610736	N/A	0.610736
C21orf91	0.610786	N/A	0.610786
TLE2	0.610798	N/A	0.610798
ANXA1	0.610818	N/A	0.610818
KCNB1	0.610831	N/A	0.610831
ALDH1A3	0.610831	N/A	0.610831
MARCHF2	0.610831	N/A	0.610831
TLN2	0.610877	N/A	0.610877
SEPTIN2	0.610887	N/A	0.610887
CLDN6	0.61089	N/A	0.61089
AGAP4	0.610944	N/A	0.610944
DISC1	0.610945	N/A	0.610945
WDFY1	0.610953	N/A	0.610953
SCP2	0.610983	N/A	0.610983
ANTXR2	0.611099	N/A	0.611099
SPDYC	0.611142	N/A	0.611142
DIABLO	0.611142	N/A	0.611142
TTC13	0.611157	N/A	0.611157
OR1J4	0.611159	N/A	0.611159
RRAS	0.611188	N/A	0.611188
DFFB	0.611188	N/A	0.611188
CDC45	0.611223	N/A	0.611223
FAM169A	0.611258	N/A	0.611258
EBI3	0.611265	N/A	0.611265
RAB5B	0.611269	N/A	0.611269
ARHGDIG	0.611279	N/A	0.611279
ZBED2	0.611364	N/A	0.611364
BOLL	0.611364	N/A	0.611364
THOC1	0.611367	N/A	0.611367
CPOX	0.611367	N/A	0.611367
FMO1	0.611383	N/A	0.611383
TTC24	0.611384	N/A	0.611384
LCE3E	0.611384	N/A	0.611384
TRUB1	0.611384	N/A	0.611384
MAP6D1	0.611384	N/A	0.611384
FSCN1	0.611402	N/A	0.611402
ZNRF3	0.611402	N/A	0.611402
HS3ST5	0.611428	N/A	0.611428
CORO2B	0.611428	N/A	0.611428
MRPS18C	0.611474	N/A	0.611474
TOLLIP	0.611509	N/A	0.611509
ACTL8	0.611509	N/A	0.611509
MAPRE2	0.611541	N/A	0.611541
SFRP4	0.611575	N/A	0.611575
HMGB4	0.611598	N/A	0.611598
ZBTB37	0.611599	N/A	0.611599
FAM170B	0.611599	N/A	0.611599
C2CD5	0.611602	N/A	0.611602
AIMP1	0.611615	N/A	0.611615
PIK3R1	0.61163	N/A	0.61163
FAM43A	0.61163	N/A	0.61163
DAPL1	0.61163	N/A	0.61163
FAM153B	0.611669	N/A	0.611669
HUWE1	0.61167	N/A	0.61167
TANGO2	0.61167	N/A	0.61167
PDYN	0.611708	N/A	0.611708
FKBP10	0.611814	N/A	0.611814
OR4K15	0.611826	N/A	0.611826
ZNF773	0.611853	N/A	0.611853
ZIC2	0.611861	N/A	0.611861
GFER	0.611912	N/A	0.611912
ZC2HC1C	0.611932	N/A	0.611932
AGPS	0.611958	N/A	0.611958
NETO1	0.611965	N/A	0.611965
NKD1	0.611965	N/A	0.611965
ULK1	0.611982	N/A	0.611982
CCNL2	0.612008	N/A	0.612008
ST6GALNAC4	0.612022	N/A	0.612022
SORT1	0.612044	N/A	0.612044
SPATA25	0.612064	N/A	0.612064
PPOX	0.6121	N/A	0.6121
SNX9	0.612102	N/A	0.612102
CSF1R	0.612115	N/A	0.612115
CFAP299	0.612181	N/A	0.612181
GTSE1	0.612182	N/A	0.612182
WNT4	0.612242	N/A	0.612242
GLRB	0.612242	N/A	0.612242
BCL6B	0.612246	N/A	0.612246
BCL2L10	0.612271	N/A	0.612271
GNAI3	0.612278	N/A	0.612278
PRSS54	0.612289	N/A	0.612289
CCDC103	0.612341	N/A	0.612341
AK3	0.612343	N/A	0.612343
BAG1	0.612356	N/A	0.612356
ADI1	0.61245	N/A	0.61245
TADA2A	0.612458	N/A	0.612458
PDE7B	0.612488	N/A	0.612488
HOXA6	0.612502	N/A	0.612502
LHFPL3	0.612513	N/A	0.612513
ZBED9	0.612615	N/A	0.612615
PCDHGB1	0.612619	N/A	0.612619
TTC38	0.612663	N/A	0.612663
INTS3	0.612681	N/A	0.612681
LIME1	0.612717	N/A	0.612717
CD209	0.612717	N/A	0.612717
LGALS12	0.61272	N/A	0.61272
MGLL	0.612723	N/A	0.612723
CIB1	0.612749	N/A	0.612749
DDR1	0.61278	N/A	0.61278
ARPIN	0.612801	N/A	0.612801
EAF1	0.612801	N/A	0.612801
SF3B3	0.612801	N/A	0.612801
CMTM3	0.612809	N/A	0.612809
ZDHHC14	0.612839	N/A	0.612839
OR10S1	0.612882	N/A	0.612882
TSFM	0.612906	N/A	0.612906
HCAR2	0.612914	N/A	0.612914
KIF11	0.612914	N/A	0.612914
REPS1	0.612926	N/A	0.612926
OR5D16	0.612928	N/A	0.612928
OIP5	0.612953	N/A	0.612953
SLC35G1	0.612962	N/A	0.612962
RPL12	0.612963	N/A	0.612963
BARHL1	0.612981	N/A	0.612981
RPL13A	0.613046	N/A	0.613046
LRRC70	0.613054	N/A	0.613054
SULT1B1	0.613079	N/A	0.613079
KNOP1	0.613105	N/A	0.613105
PLSCR5	0.613119	N/A	0.613119
CCDC54	0.613119	N/A	0.613119
IFNL2	0.61317	N/A	0.61317
PTPN1	0.61317	N/A	0.61317
MSX1	0.61324	N/A	0.61324
LINGO2	0.61324	N/A	0.61324
CCNB1	0.613266	N/A	0.613266
ZDHHC17	0.613274	N/A	0.613274
ARMC1	0.613276	N/A	0.613276
GRAMD1C	0.613293	N/A	0.613293
TRIM49B	0.613298	N/A	0.613298
MRPS35	0.613373	N/A	0.613373
SPATA31C2	0.613388	N/A	0.613388
TMEM53	0.613397	N/A	0.613397
RNF148	0.613397	N/A	0.613397
ST3GAL3	0.613418	N/A	0.613418
EFNA1	0.613418	N/A	0.613418
SH3YL1	0.613419	N/A	0.613419
CHD7	0.613473	N/A	0.613473
FBXO24	0.613474	N/A	0.613474
GLCE	0.613628	N/A	0.613628
LRPPRC	0.613674	N/A	0.613674
CENPN	0.613675	N/A	0.613675
SLC39A7	0.613675	N/A	0.613675
TLX2	0.613693	N/A	0.613693
WDR61	0.613729	N/A	0.613729
PLAGL2	0.613746	N/A	0.613746
PARP10	0.613786	N/A	0.613786
PLEK2	0.613793	N/A	0.613793
DYNC2LI1	0.613796	N/A	0.613796
NOXRED1	0.613796	N/A	0.613796
RLN3	0.613796	N/A	0.613796
IFNA7	0.613796	N/A	0.613796
MYL5	0.613807	N/A	0.613807
SLC13A4	0.613807	N/A	0.613807
IQCB1	0.61384	N/A	0.61384
DMRT2	0.613877	N/A	0.613877
SYNC	0.613894	N/A	0.613894
TPM4	0.613896	N/A	0.613896
GSR	0.613899	N/A	0.613899
ETV6	0.613935	N/A	0.613935
C8orf33	0.613935	N/A	0.613935
SLC22A1	0.613937	N/A	0.613937
TMC8	0.61394	N/A	0.61394
TAS2R7	0.613945	N/A	0.613945
CSTB	0.613999	N/A	0.613999
ACMSD	0.614029	N/A	0.614029
ALG6	0.614043	N/A	0.614043
PXDN	0.614096	N/A	0.614096
TMCO1	0.614098	N/A	0.614098
RAD21L1	0.614146	N/A	0.614146
HOXC10	0.61416	N/A	0.61416
C2CD4A	0.614161	N/A	0.614161
CDS1	0.614186	N/A	0.614186
TAF4B	0.614186	N/A	0.614186
VPS41	0.614187	N/A	0.614187
SLC38A4	0.614199	N/A	0.614199
HECTD2	0.614218	N/A	0.614218
CTNS	0.614273	N/A	0.614273
ZNF165	0.614284	N/A	0.614284
BAZ1A	0.614297	N/A	0.614297
SEH1L	0.614323	N/A	0.614323
STK32C	0.614331	N/A	0.614331
TRIM25	0.614362	N/A	0.614362
TMEM150B	0.614363	N/A	0.614363
ZCCHC24	0.614363	N/A	0.614363
TBC1D10B	0.614378	N/A	0.614378
DIS3	0.614398	N/A	0.614398
TM4SF4	0.614429	N/A	0.614429
FAM151B	0.614429	N/A	0.614429
KCNIP2	0.614446	N/A	0.614446
CC2D1A	0.614474	N/A	0.614474
OR52B2	0.614474	N/A	0.614474
ZNF35	0.614488	N/A	0.614488
SGCB	0.614494	N/A	0.614494
ERCC1	0.614495	N/A	0.614495
RGL1	0.61451	N/A	0.61451
SCCPDH	0.614511	N/A	0.614511
GTPBP1	0.614569	N/A	0.614569
ZDHHC23	0.614571	N/A	0.614571
POLD3	0.614571	N/A	0.614571
TMEM169	0.614623	N/A	0.614623
KDSR	0.614624	N/A	0.614624
ZNF827	0.614634	N/A	0.614634
WDR89	0.614674	N/A	0.614674
DNAJB6	0.614674	N/A	0.614674
DBN1	0.61472	N/A	0.61472
ARV1	0.614792	N/A	0.614792
NUSAP1	0.614824	N/A	0.614824
ANTKMT	0.614848	N/A	0.614848
TNK1	0.614875	N/A	0.614875
KCNS2	0.614942	N/A	0.614942
SLC16A9	0.614985	N/A	0.614985
ZNF778	0.615015	N/A	0.615015
LRRC45	0.615048	N/A	0.615048
FSTL4	0.615104	N/A	0.615104
GHDC	0.615139	N/A	0.615139
PEX26	0.615161	N/A	0.615161
DEFB106A	0.615178	N/A	0.615178
DEFB106B	0.615178	N/A	0.615178
RNASE11	0.615179	N/A	0.615179
SERBP1	0.615183	N/A	0.615183
SLC19A3	0.615197	N/A	0.615197
TRMT10C	0.615258	N/A	0.615258
CRISPLD2	0.615289	N/A	0.615289
POM121L2	0.615301	N/A	0.615301
PAICS	0.615379	N/A	0.615379
ACKR4	0.615401	N/A	0.615401
RASA3	0.615407	N/A	0.615407
MMP11	0.615484	N/A	0.615484
RTRAF	0.615617	N/A	0.615617
KRBA2	0.61562	N/A	0.61562
OR2M4	0.615628	N/A	0.615628
NUDT9	0.615653	N/A	0.615653
PEMT	0.615662	N/A	0.615662
CD74	0.615662	N/A	0.615662
FEM1B	0.615663	N/A	0.615663
SCD5	0.615687	N/A	0.615687
OR10G4	0.61571	N/A	0.61571
ITM2C	0.61572	N/A	0.61572
FAM168A	0.615722	N/A	0.615722
SNAPC1	0.615731	N/A	0.615731
GPR148	0.615774	N/A	0.615774
NDRG4	0.615776	N/A	0.615776
CTRL	0.615806	N/A	0.615806
TRAF7	0.615807	N/A	0.615807
PEX16	0.615807	N/A	0.615807
CASP6	0.615826	N/A	0.615826
PRSS50	0.615834	N/A	0.615834
ACP2	0.615857	N/A	0.615857
PROK2	0.615862	N/A	0.615862
SGSM1	0.615887	N/A	0.615887
RPL34	0.615889	N/A	0.615889
HOXA2	0.615892	N/A	0.615892
OR51E1	0.615942	N/A	0.615942
H1-8	0.615982	N/A	0.615982
HAVCR1	0.616062	N/A	0.616062
ACBD3	0.616062	N/A	0.616062
HMGCR	0.616065	N/A	0.616065
SKAP1	0.616065	N/A	0.616065
IQCN	0.616072	N/A	0.616072
OR2L13	0.616091	N/A	0.616091
DCK	0.616093	N/A	0.616093
C1orf174	0.616106	N/A	0.616106
MCRIP2	0.616117	N/A	0.616117
E2F1	0.616117	N/A	0.616117
PNRC1	0.616183	N/A	0.616183
SNX30	0.616192	N/A	0.616192
CHD5	0.616192	N/A	0.616192
HEMGN	0.616228	N/A	0.616228
LRRTM1	0.61623	N/A	0.61623
ACTL10	0.616306	N/A	0.616306
TCAF2	0.616306	N/A	0.616306
BHLHE23	0.616319	N/A	0.616319
TAS2R39	0.616326	N/A	0.616326
DCDC2	0.616464	N/A	0.616464
TMEM160	0.616539	N/A	0.616539
SCN4B	0.616541	N/A	0.616541
YES1	0.61659	N/A	0.61659
WNT2B	0.61659	N/A	0.61659
ZNF362	0.616591	N/A	0.616591
HIBCH	0.616616	N/A	0.616616
HAAO	0.616616	N/A	0.616616
SPR	0.616643	N/A	0.616643
MYOZ3	0.616656	N/A	0.616656
GYS1	0.616665	N/A	0.616665
CALR3	0.616688	N/A	0.616688
NEPRO	0.616695	N/A	0.616695
ZNF670	0.616705	N/A	0.616705
TBX20	0.616735	N/A	0.616735
CDC16	0.616783	N/A	0.616783
DENND5A	0.616914	N/A	0.616914
KLHL12	0.616946	N/A	0.616946
NUDC	0.617006	N/A	0.617006
MORN1	0.617032	N/A	0.617032
PJVK	0.617069	N/A	0.617069
PIP4P1	0.617082	N/A	0.617082
MYH10	0.617087	N/A	0.617087
OR5W2	0.617089	N/A	0.617089
USH1C	0.617112	N/A	0.617112
KCNJ10	0.617127	N/A	0.617127
METTL16	0.617127	N/A	0.617127
B3GALNT2	0.617133	N/A	0.617133
OR52N4	0.617144	N/A	0.617144
TAB2	0.617156	N/A	0.617156
FMC1-LUC7L2	0.617158	N/A	0.617158
RETREG3	0.617158	N/A	0.617158
PLAUR	0.617174	N/A	0.617174
TNFRSF10D	0.617193	N/A	0.617193
AZI2	0.617197	N/A	0.617197
SLC7A1	0.617197	N/A	0.617197
VPS51	0.617199	N/A	0.617199
OR2H1	0.617248	N/A	0.617248
MRRF	0.617336	N/A	0.617336
OR6A2	0.617339	N/A	0.617339
RANBP1	0.617339	N/A	0.617339
RHOBTB2	0.617354	N/A	0.617354
OR7G1	0.617377	N/A	0.617377
FLRT1	0.617385	N/A	0.617385
NUDT14	0.617386	N/A	0.617386
C8orf82	0.617414	N/A	0.617414
BROX	0.617451	N/A	0.617451
PRAMEF14	0.617459	N/A	0.617459
GOLGA2	0.617545	N/A	0.617545
IMPDH2	0.61757	N/A	0.61757
SLC43A3	0.61757	N/A	0.61757
TCHH	0.617579	N/A	0.617579
ATP8B1	0.617612	N/A	0.617612
SOX7	0.617619	N/A	0.617619
UCK1	0.617619	N/A	0.617619
EBF3	0.617629	N/A	0.617629
RIMKLA	0.617695	N/A	0.617695
NCR3LG1	0.617697	N/A	0.617697
LUZP2	0.617757	N/A	0.617757
TRIM14	0.617757	N/A	0.617757
HMOX1	0.617778	N/A	0.617778
GPA33	0.617806	N/A	0.617806
RGPD4	0.617813	N/A	0.617813
IMMP1L	0.617823	N/A	0.617823
MRGPRD	0.617867	N/A	0.617867
STX2	0.617867	N/A	0.617867
WIZ	0.617895	N/A	0.617895
ARHGEF37	0.617915	N/A	0.617915
SLC25A19	0.61794	N/A	0.61794
CTSO	0.61794	N/A	0.61794
SLC4A1AP	0.617988	N/A	0.617988
SLC30A5	0.618026	N/A	0.618026
HSPB3	0.618031	N/A	0.618031
CSH2	0.618045	N/A	0.618045
ZNF879	0.618058	N/A	0.618058
EYS	0.618062	N/A	0.618062
CD46	0.618072	N/A	0.618072
NQO2	0.618073	N/A	0.618073
H2BU1	0.618086	N/A	0.618086
GSTA4	0.618123	N/A	0.618123
COL4A5	0.618123	N/A	0.618123
FGF20	0.618125	N/A	0.618125
MRPL28	0.618195	N/A	0.618195
NCOA4	0.61822	N/A	0.61822
POMT2	0.618242	N/A	0.618242
CUL4A	0.618259	N/A	0.618259
STX3	0.618263	N/A	0.618263
RAD9B	0.6183	N/A	0.6183
H2AC14	0.618373	N/A	0.618373
IFI30	0.618412	N/A	0.618412
NPY2R	0.618442	N/A	0.618442
FOXE3	0.618442	N/A	0.618442
MTHFD2	0.618492	N/A	0.618492
OSGIN1	0.618507	N/A	0.618507
SCAMP4	0.618508	N/A	0.618508
PSORS1C2	0.618508	N/A	0.618508
NOL6	0.618511	N/A	0.618511
C11orf42	0.618519	N/A	0.618519
UBP1	0.618519	N/A	0.618519
PID1	0.618536	N/A	0.618536
HES6	0.618541	N/A	0.618541
PHYH	0.618546	N/A	0.618546
GJA4	0.618548	N/A	0.618548
PRSS16	0.618559	N/A	0.618559
SPOCK1	0.618561	N/A	0.618561
OR2L5	0.618564	N/A	0.618564
XKR8	0.618564	N/A	0.618564
RBP7	0.618586	N/A	0.618586
GC	0.618586	N/A	0.618586
C4orf19	0.618608	N/A	0.618608
ELF3	0.618608	N/A	0.618608
CNTNAP4	0.618637	N/A	0.618637
SPPL2C	0.618641	N/A	0.618641
MRPL21	0.618646	N/A	0.618646
GORAB	0.618686	N/A	0.618686
ATRN	0.618728	N/A	0.618728
CNKSR1	0.618739	N/A	0.618739
VEGFC	0.618765	N/A	0.618765
OR5T2	0.618766	N/A	0.618766
BCORL1	0.618783	N/A	0.618783
IL2RB	0.618783	N/A	0.618783
MYL1	0.618783	N/A	0.618783
GZMH	0.618789	N/A	0.618789
SIX1	0.618789	N/A	0.618789
ARFIP1	0.61882	N/A	0.61882
NGFR	0.61882	N/A	0.61882
RASSF8	0.61882	N/A	0.61882
FRG1	0.618832	N/A	0.618832
SPTLC2	0.618857	N/A	0.618857
MRPS18A	0.618931	N/A	0.618931
C5orf22	0.618939	N/A	0.618939
LMTK2	0.618973	N/A	0.618973
ZC3H10	0.61899	N/A	0.61899
UFSP2	0.618998	N/A	0.618998
SPSB4	0.619007	N/A	0.619007
KCNT2	0.619053	N/A	0.619053
FAM124B	0.619053	N/A	0.619053
NAT9	0.619053	N/A	0.619053
GIN1	0.619054	N/A	0.619054
TTYH1	0.619054	N/A	0.619054
ZNF296	0.619056	N/A	0.619056
BEAN1	0.61906	N/A	0.61906
SPATA2L	0.61906	N/A	0.61906
FAM172A	0.619062	N/A	0.619062
IST1	0.619078	N/A	0.619078
PHTF2	0.619212	N/A	0.619212
SPNS1	0.619213	N/A	0.619213
BSDC1	0.619213	N/A	0.619213
RND1	0.619246	N/A	0.619246
LHPP	0.619297	N/A	0.619297
SAMM50	0.619303	N/A	0.619303
TMEM140	0.619374	N/A	0.619374
SH3D19	0.619382	N/A	0.619382
CLCN2	0.619389	N/A	0.619389
EIF2D	0.619398	N/A	0.619398
LRCOL1	0.619405	N/A	0.619405
OR4X2	0.619412	N/A	0.619412
BTBD7	0.619449	N/A	0.619449
SMURF2	0.619455	N/A	0.619455
TTLL1	0.619458	N/A	0.619458
ANKRD30B	0.619464	N/A	0.619464
CDC42EP1	0.619473	N/A	0.619473
DIDO1	0.619485	N/A	0.619485
NSFL1C	0.619505	N/A	0.619505
NME1-NME2	0.619514	N/A	0.619514
SLC35F2	0.619514	N/A	0.619514
SFXN1	0.619556	N/A	0.619556
RGS9BP	0.619606	N/A	0.619606
RSAD2	0.619643	N/A	0.619643
PCDH19	0.619643	N/A	0.619643
KHDC4	0.619667	N/A	0.619667
DMTF1	0.619689	N/A	0.619689
OR9A4	0.619711	N/A	0.619711
EHD4	0.619761	N/A	0.619761
CEACAM21	0.619776	N/A	0.619776
KRI1	0.619896	N/A	0.619896
LHX3	0.619925	N/A	0.619925
CYLC2	0.619945	N/A	0.619945
ELSPBP1	0.619979	N/A	0.619979
FAM162A	0.620019	N/A	0.620019
P2RX4	0.620024	N/A	0.620024
CORO1C	0.620025	N/A	0.620025
ZNHIT6	0.620038	N/A	0.620038
RBP1	0.620038	N/A	0.620038
GPR45	0.620038	N/A	0.620038
IDI1	0.620056	N/A	0.620056
MYC	0.62006	N/A	0.62006
CEBPB	0.620082	N/A	0.620082
MADD	0.6201	N/A	0.6201
QRFP	0.620115	N/A	0.620115
AMBRA1	0.62012	N/A	0.62012
TM6SF1	0.62014	N/A	0.62014
UMPS	0.620153	N/A	0.620153
CDC14A	0.62017	N/A	0.62017
PLCXD2	0.620196	N/A	0.620196
MORF4L1	0.620202	N/A	0.620202
TMEM94	0.62021	N/A	0.62021
HMGXB4	0.620212	N/A	0.620212
PLEKHM3	0.620215	N/A	0.620215
UBL7	0.620226	N/A	0.620226
SH2D2A	0.620226	N/A	0.620226
HOPX	0.62024	N/A	0.62024
CYP19A1	0.620246	N/A	0.620246
GOPC	0.620267	N/A	0.620267
SLC22A25	0.620292	N/A	0.620292
TM9SF4	0.620313	N/A	0.620313
NDUFB9	0.620361	N/A	0.620361
DNMT3A	0.620371	N/A	0.620371
IL5RA	0.620388	N/A	0.620388
THG1L	0.620422	N/A	0.620422
LRRC20	0.620422	N/A	0.620422
CPEB4	0.620432	N/A	0.620432
RPL6	0.620432	N/A	0.620432
MINPP1	0.620482	N/A	0.620482
TMPPE	0.620486	N/A	0.620486
S100A14	0.620498	N/A	0.620498
FAAP24	0.620529	N/A	0.620529
DCTN2	0.620631	N/A	0.620631
POP4	0.620638	N/A	0.620638
DNAI4	0.620687	N/A	0.620687
C17orf97	0.620697	N/A	0.620697
SMYD2	0.620736	N/A	0.620736
RNF151	0.62077	N/A	0.62077
XRN2	0.620783	N/A	0.620783
TMEM254	0.620834	N/A	0.620834
TTI2	0.620886	N/A	0.620886
MLLT6	0.620944	N/A	0.620944
OR56B4	0.620985	N/A	0.620985
VAV3	0.620996	N/A	0.620996
NUTM2F	0.621011	N/A	0.621011
DDX59	0.621012	N/A	0.621012
OR8B12	0.62103	N/A	0.62103
KCNK15	0.62103	N/A	0.62103
MED8	0.621087	N/A	0.621087
GZMA	0.621092	N/A	0.621092
GZMB	0.621112	N/A	0.621112
ACTRT2	0.621115	N/A	0.621115
PGAM1	0.621124	N/A	0.621124
CUZD1	0.621143	N/A	0.621143
KCNT1	0.621191	N/A	0.621191
A4GALT	0.621211	N/A	0.621211
PRSS35	0.621211	N/A	0.621211
CTH	0.621263	N/A	0.621263
RHOD	0.621288	N/A	0.621288
ZNF460	0.621405	N/A	0.621405
PPFIBP1	0.621433	N/A	0.621433
MMD2	0.621446	N/A	0.621446
ZNF365	0.621446	N/A	0.621446
FCGR1A	0.621452	N/A	0.621452
ZNF184	0.621481	N/A	0.621481
ERO1A	0.621481	N/A	0.621481
ZBTB48	0.621484	N/A	0.621484
PCDHB10	0.621507	N/A	0.621507
ERICH6	0.621522	N/A	0.621522
KHDRBS3	0.621531	N/A	0.621531
MUS81	0.621543	N/A	0.621543
OCEL1	0.621555	N/A	0.621555
CCAR2	0.621567	N/A	0.621567
POM121L12	0.621584	N/A	0.621584
LDLRAP1	0.621584	N/A	0.621584
KCNN1	0.621585	N/A	0.621585
RNASE12	0.62161	N/A	0.62161
ERFE	0.621623	N/A	0.621623
POP5	0.621642	N/A	0.621642
DOC2B	0.62165	N/A	0.62165
GRK1	0.621668	N/A	0.621668
DDX56	0.621732	N/A	0.621732
MFAP3	0.621736	N/A	0.621736
UNC50	0.621736	N/A	0.621736
CRLF3	0.621756	N/A	0.621756
LYSMD4	0.621807	N/A	0.621807
RABEP1	0.62181	N/A	0.62181
PGM3	0.621851	N/A	0.621851
MED27	0.621872	N/A	0.621872
SERPINA11	0.621896	N/A	0.621896
ART4	0.621908	N/A	0.621908
IFNLR1	0.62191	N/A	0.62191
SIRPB1	0.621912	N/A	0.621912
ABHD5	0.621912	N/A	0.621912
EXOC3	0.621927	N/A	0.621927
IMP4	0.621944	N/A	0.621944
TUBB6	0.621961	N/A	0.621961
LCP1	0.621961	N/A	0.621961
TRH	0.622016	N/A	0.622016
STAC2	0.622037	N/A	0.622037
HOXC5	0.622129	N/A	0.622129
ITGAE	0.622169	N/A	0.622169
FAM161A	0.622171	N/A	0.622171
MKRN2	0.622199	N/A	0.622199
TLE1	0.622247	N/A	0.622247
DCXR	0.62227	N/A	0.62227
CMTM2	0.622306	N/A	0.622306
TBC1D21	0.622308	N/A	0.622308
STPG1	0.622311	N/A	0.622311
ARID5A	0.622339	N/A	0.622339
CCT7	0.622347	N/A	0.622347
ZNF765-ZNF761	0.622368	N/A	0.622368
KCNJ11	0.622376	N/A	0.622376
KRT26	0.622423	N/A	0.622423
BACE1	0.622423	N/A	0.622423
BRINP1	0.622434	N/A	0.622434
TEAD2	0.62249	N/A	0.62249
YIPF2	0.622508	N/A	0.622508
DMBX1	0.62253	N/A	0.62253
SMARCD3	0.622537	N/A	0.622537
CLEC1A	0.62258	N/A	0.62258
TMEM54	0.622591	N/A	0.622591
EXOSC3	0.622666	N/A	0.622666
SLC36A4	0.622752	N/A	0.622752
OR10AG1	0.622813	N/A	0.622813
EQTN	0.622822	N/A	0.622822
ANKRD36B	0.622822	N/A	0.622822
ZNF273	0.622824	N/A	0.622824
PNMA2	0.622825	N/A	0.622825
CCL22	0.622825	N/A	0.622825
FAM207A	0.622825	N/A	0.622825
SIRT7	0.622826	N/A	0.622826
SLC6A4	0.622832	N/A	0.622832
TIGD2	0.62284	N/A	0.62284
OR8K5	0.622843	N/A	0.622843
ZNF230	0.622847	N/A	0.622847
COL21A1	0.622868	N/A	0.622868
MAP3K6	0.622933	N/A	0.622933
FUOM	0.622952	N/A	0.622952
HOOK3	0.622955	N/A	0.622955
EPYC	0.622983	N/A	0.622983
C10orf88	0.623005	N/A	0.623005
ATP6V1D	0.623005	N/A	0.623005
EIF6	0.623009	N/A	0.623009
CPNE8	0.623009	N/A	0.623009
MRPL10	0.623068	N/A	0.623068
GLI4	0.623068	N/A	0.623068
RPL10L	0.623082	N/A	0.623082
FAM20B	0.623092	N/A	0.623092
MARCHF3	0.623112	N/A	0.623112
C1QTNF6	0.623143	N/A	0.623143
RXFP4	0.623156	N/A	0.623156
MFAP4	0.6232	N/A	0.6232
KLK4	0.623229	N/A	0.623229
KRTAP16-1	0.623279	N/A	0.623279
ISM1	0.623313	N/A	0.623313
THEGL	0.62333	N/A	0.62333
TAS2R10	0.62333	N/A	0.62333
NDUFA8	0.623341	N/A	0.623341
RNPS1	0.623344	N/A	0.623344
FBLN7	0.623347	N/A	0.623347
ZNF691	0.623358	N/A	0.623358
USP31	0.623358	N/A	0.623358
NMRK2	0.623554	N/A	0.623554
EWSR1	0.623608	N/A	0.623608
EXOSC8	0.623615	N/A	0.623615
FNBP1L	0.623686	N/A	0.623686
TNFSF12-TNFSF13	0.623723	N/A	0.623723
ALCAM	0.623728	N/A	0.623728
ZNF398	0.623728	N/A	0.623728
PNMA8A	0.623734	N/A	0.623734
SETD5	0.623752	N/A	0.623752
DHRS7	0.623769	N/A	0.623769
REEP4	0.62381	N/A	0.62381
TMEM26	0.623824	N/A	0.623824
HSPBAP1	0.623824	N/A	0.623824
B4GALNT3	0.623848	N/A	0.623848
OR5M3	0.623922	N/A	0.623922
ARHGAP9	0.624004	N/A	0.624004
LY75-CD302	0.624028	N/A	0.624028
TAS2R41	0.624049	N/A	0.624049
FAM118B	0.624069	N/A	0.624069
PBX1	0.624112	N/A	0.624112
POSTN	0.624165	N/A	0.624165
CLDN19	0.624186	N/A	0.624186
MANEAL	0.624189	N/A	0.624189
ABAT	0.624189	N/A	0.624189
CYP3A7-CYP3A51P	0.624261	N/A	0.624261
FAM71D	0.624261	N/A	0.624261
ZNF569	0.624263	N/A	0.624263
PACRGL	0.624285	N/A	0.624285
RHBDD1	0.62432	N/A	0.62432
EEF2	0.624343	N/A	0.624343
CNPY3	0.624343	N/A	0.624343
GLTPD2	0.624403	N/A	0.624403
YIPF5	0.624407	N/A	0.624407
ALOX15B	0.624412	N/A	0.624412
SDF4	0.62442	N/A	0.62442
CIDEC	0.62442	N/A	0.62442
ZNF683	0.624421	N/A	0.624421
CLIP3	0.624453	N/A	0.624453
C16orf95	0.62447	N/A	0.62447
TRNAU1AP	0.624473	N/A	0.624473
TNFRSF25	0.624481	N/A	0.624481
CRTAM	0.624482	N/A	0.624482
CCDC82	0.624482	N/A	0.624482
HDAC11	0.624482	N/A	0.624482
NUBP2	0.624503	N/A	0.624503
SRD5A1	0.624525	N/A	0.624525
HDLBP	0.624542	N/A	0.624542
SNX25	0.624581	N/A	0.624581
OR51T1	0.624649	N/A	0.624649
ZNF200	0.624649	N/A	0.624649
DNAJA4	0.624655	N/A	0.624655
DBH	0.624678	N/A	0.624678
PROCA1	0.624706	N/A	0.624706
FBXO7	0.624717	N/A	0.624717
DTX1	0.624726	N/A	0.624726
ZNF644	0.624726	N/A	0.624726
SLCO4A1	0.624741	N/A	0.624741
GSTK1	0.624749	N/A	0.624749
CLK1	0.624771	N/A	0.624771
PPM1B	0.624771	N/A	0.624771
FAS	0.624797	N/A	0.624797
BIRC3	0.624823	N/A	0.624823
GATM	0.624823	N/A	0.624823
SLC29A3	0.624839	N/A	0.624839
PPCDC	0.624854	N/A	0.624854
CCN3	0.624854	N/A	0.624854
MRPL47	0.624897	N/A	0.624897
TOP2B	0.624917	N/A	0.624917
E2F5	0.624934	N/A	0.624934
RIPPLY3	0.624959	N/A	0.624959
IGHMBP2	0.625054	N/A	0.625054
RMC1	0.625083	N/A	0.625083
VHLL	0.625084	N/A	0.625084
CILP2	0.625095	N/A	0.625095
H2AC4	0.625136	N/A	0.625136
SHROOM2	0.625137	N/A	0.625137
OR10A4	0.625139	N/A	0.625139
BLOC1S3	0.625139	N/A	0.625139
SP3	0.625145	N/A	0.625145
NANOGNB	0.625168	N/A	0.625168
MYH9	0.625189	N/A	0.625189
IRX4	0.625249	N/A	0.625249
ARMC3	0.625311	N/A	0.625311
C12orf57	0.625344	N/A	0.625344
AMBP	0.625396	N/A	0.625396
C22orf42	0.625396	N/A	0.625396
ALPG	0.625424	N/A	0.625424
RNF213	0.625441	N/A	0.625441
RDH8	0.625463	N/A	0.625463
HMG20A	0.625463	N/A	0.625463
MFAP5	0.625463	N/A	0.625463
CHD8	0.625499	N/A	0.625499
ESD	0.625521	N/A	0.625521
IGSF3	0.625528	N/A	0.625528
TMEM232	0.625549	N/A	0.625549
EFEMP1	0.625595	N/A	0.625595
LAMP1	0.62565	N/A	0.62565
GDNF	0.62565	N/A	0.62565
OR1L4	0.62565	N/A	0.62565
RABAC1	0.625652	N/A	0.625652
SLC25A2	0.625653	N/A	0.625653
ZNF395	0.625654	N/A	0.625654
ZDBF2	0.625684	N/A	0.625684
WNT16	0.625709	N/A	0.625709
EVPLL	0.625725	N/A	0.625725
ZNF527	0.625816	N/A	0.625816
CBFA2T2	0.625826	N/A	0.625826
PSPN	0.625832	N/A	0.625832
ANKRD34B	0.625849	N/A	0.625849
TPRG1	0.625852	N/A	0.625852
ONECUT1	0.625861	N/A	0.625861
DIO1	0.625874	N/A	0.625874
SIRT6	0.625889	N/A	0.625889
ODF3B	0.625894	N/A	0.625894
MMADHC	0.625904	N/A	0.625904
POMK	0.625911	N/A	0.625911
SMAP1	0.625933	N/A	0.625933
MECR	0.625933	N/A	0.625933
OR10G9	0.625933	N/A	0.625933
STAT6	0.625963	N/A	0.625963
DUSP1	0.625964	N/A	0.625964
SPRTN	0.625988	N/A	0.625988
FEN1	0.626038	N/A	0.626038
P2RX3	0.626038	N/A	0.626038
TMPRSS11E	0.626112	N/A	0.626112
NOL7	0.626132	N/A	0.626132
SOD3	0.626178	N/A	0.626178
C5AR2	0.626197	N/A	0.626197
TDRD3	0.626198	N/A	0.626198
SLC22A15	0.62621	N/A	0.62621
SAMD4B	0.626221	N/A	0.626221
TMED3	0.626258	N/A	0.626258
SGCG	0.626261	N/A	0.626261
CDX2	0.626288	N/A	0.626288
PDLIM3	0.626311	N/A	0.626311
ANXA4	0.626311	N/A	0.626311
HOXB7	0.6264	N/A	0.6264
ZNF124	0.62646	N/A	0.62646
AQP1	0.626461	N/A	0.626461
CPSF2	0.626505	N/A	0.626505
TNNI2	0.626507	N/A	0.626507
ELAC2	0.62653	N/A	0.62653
CEP43	0.626561	N/A	0.626561
PHF19	0.626561	N/A	0.626561
SP4	0.626561	N/A	0.626561
POLR3E	0.626627	N/A	0.626627
LPA	0.626758	N/A	0.626758
KAT8	0.626763	N/A	0.626763
NRXN1	0.626788	N/A	0.626788
SLC25A15	0.626797	N/A	0.626797
ZSCAN29	0.626852	N/A	0.626852
GRK2	0.626871	N/A	0.626871
PWWP2B	0.626915	N/A	0.626915
MPP2	0.626915	N/A	0.626915
FSD1L	0.626915	N/A	0.626915
ABCA3	0.626954	N/A	0.626954
EVX2	0.626958	N/A	0.626958
SULT1C2	0.62699	N/A	0.62699
SAP30	0.627	N/A	0.627
C1QTNF1	0.627004	N/A	0.627004
TCTN3	0.627091	N/A	0.627091
TMPRSS11A	0.627126	N/A	0.627126
OR5D14	0.627149	N/A	0.627149
DTNBP1	0.627181	N/A	0.627181
PGBD2	0.62719	N/A	0.62719
GPR52	0.627221	N/A	0.627221
QSOX2	0.627225	N/A	0.627225
CELA1	0.627239	N/A	0.627239
KIF27	0.627272	N/A	0.627272
SERPINB2	0.627299	N/A	0.627299
CYP26A1	0.627323	N/A	0.627323
ZDHHC24	0.62733	N/A	0.62733
NUP42	0.627351	N/A	0.627351
OR52E8	0.62736	N/A	0.62736
DMWD	0.627367	N/A	0.627367
BFAR	0.6274	N/A	0.6274
ST6GAL2	0.627404	N/A	0.627404
TRDMT1	0.627404	N/A	0.627404
BRD7	0.62745	N/A	0.62745
PRPF4	0.627469	N/A	0.627469
SLC25A27	0.62747	N/A	0.62747
ENDOV	0.627559	N/A	0.627559
CAVIN4	0.627597	N/A	0.627597
MUC13	0.627599	N/A	0.627599
PDIA5	0.627603	N/A	0.627603
MNT	0.627654	N/A	0.627654
TMEM69	0.627654	N/A	0.627654
OR10G3	0.627655	N/A	0.627655
CD274	0.627692	N/A	0.627692
SYCP1	0.627731	N/A	0.627731
MRM1	0.62774	N/A	0.62774
H2AC7	0.627853	N/A	0.627853
CSE1L	0.627862	N/A	0.627862
LRRC17	0.62791	N/A	0.62791
IRX3	0.627975	N/A	0.627975
DNAJC27	0.627976	N/A	0.627976
CPEB3	0.627994	N/A	0.627994
CHRM3	0.627994	N/A	0.627994
LILRB4	0.627995	N/A	0.627995
APRT	0.627997	N/A	0.627997
PNPO	0.628003	N/A	0.628003
DLG2	0.628009	N/A	0.628009
SPATS2L	0.628039	N/A	0.628039
TLX1	0.628068	N/A	0.628068
NT5M	0.628165	N/A	0.628165
SRRD	0.628165	N/A	0.628165
CTRC	0.6282	N/A	0.6282
OR5AP2	0.628274	N/A	0.628274
FERMT1	0.628276	N/A	0.628276
CDC20	0.628454	N/A	0.628454
TSPYL6	0.628457	N/A	0.628457
NAP1L4	0.628457	N/A	0.628457
ICAM5	0.628459	N/A	0.628459
C15orf39	0.628481	N/A	0.628481
KRT25	0.628483	N/A	0.628483
COL8A1	0.628483	N/A	0.628483
C1orf112	0.628585	N/A	0.628585
OTP	0.628595	N/A	0.628595
TMED6	0.62861	N/A	0.62861
TMEM179B	0.628633	N/A	0.628633
GTPBP3	0.628633	N/A	0.628633
MPI	0.628656	N/A	0.628656
VTA1	0.628664	N/A	0.628664
SLC35A4	0.628664	N/A	0.628664
SHISA2	0.628664	N/A	0.628664
SLC35C2	0.628668	N/A	0.628668
MTRNR2L5	0.628713	N/A	0.628713
MXD3	0.628716	N/A	0.628716
PRKAA2	0.628721	N/A	0.628721
GFY	0.628722	N/A	0.628722
FBXL8	0.628734	N/A	0.628734
ZKSCAN8	0.628763	N/A	0.628763
IZUMO4	0.62877	N/A	0.62877
MRTO4	0.628779	N/A	0.628779
KISS1R	0.628815	N/A	0.628815
PSMB8	0.628847	N/A	0.628847
NR1D2	0.628847	N/A	0.628847
TPST1	0.62885	N/A	0.62885
NDUFS4	0.628865	N/A	0.628865
CYBC1	0.628961	N/A	0.628961
PANX2	0.628997	N/A	0.628997
SMARCD2	0.628997	N/A	0.628997
TLR6	0.628997	N/A	0.628997
PTPRD	0.629011	N/A	0.629011
SPATA1	0.629018	N/A	0.629018
BPIFC	0.62902	N/A	0.62902
GPR137	0.62902	N/A	0.62902
UNG	0.629034	N/A	0.629034
TBL2	0.629035	N/A	0.629035
POLE2	0.629047	N/A	0.629047
KLHL22	0.62905	N/A	0.62905
CELF3	0.629051	N/A	0.629051
HACE1	0.629077	N/A	0.629077
KIAA1549L	0.629146	N/A	0.629146
IFT172	0.62917	N/A	0.62917
CSDE1	0.629173	N/A	0.629173
NIPAL1	0.62919	N/A	0.62919
PAPPA2	0.629204	N/A	0.629204
KLHDC8A	0.629217	N/A	0.629217
TRMT10A	0.629274	N/A	0.629274
TBKBP1	0.629312	N/A	0.629312
SPSB2	0.629347	N/A	0.629347
RNF112	0.629353	N/A	0.629353
ZNF396	0.629353	N/A	0.629353
COMMD3-BMI1	0.629389	N/A	0.629389
ZNF331	0.629394	N/A	0.629394
HEXIM1	0.629414	N/A	0.629414
SIX6	0.629414	N/A	0.629414
MARK2	0.629414	N/A	0.629414
ZNF813	0.62942	N/A	0.62942
AGMO	0.629456	N/A	0.629456
ATP6V1B2	0.629545	N/A	0.629545
YEATS2	0.629571	N/A	0.629571
WDR35	0.629584	N/A	0.629584
IFI44L	0.629601	N/A	0.629601
DLG4	0.629601	N/A	0.629601
ALG14	0.629601	N/A	0.629601
DPP6	0.629616	N/A	0.629616
RTTN	0.629677	N/A	0.629677
FBXW8	0.629705	N/A	0.629705
DBT	0.629709	N/A	0.629709
RRM2B	0.629709	N/A	0.629709
DNAJC3	0.629709	N/A	0.629709
DCAF6	0.629807	N/A	0.629807
WNK2	0.629807	N/A	0.629807
SFTPD	0.629807	N/A	0.629807
INSM2	0.629852	N/A	0.629852
GIMAP6	0.629852	N/A	0.629852
DCAF15	0.629866	N/A	0.629866
OR8J3	0.629882	N/A	0.629882
ZNF843	0.629939	N/A	0.629939
CD38	0.629957	N/A	0.629957
ZNF431	0.629973	N/A	0.629973
OR4A16	0.629995	N/A	0.629995
OR10G8	0.630001	N/A	0.630001
EPHX3	0.630105	N/A	0.630105
WNT9A	0.630116	N/A	0.630116
COL4A6	0.630116	N/A	0.630116
FCRLA	0.630119	N/A	0.630119
CDRT15L2	0.630125	N/A	0.630125
BIN3	0.630162	N/A	0.630162
ARPC1A	0.630171	N/A	0.630171
C1S	0.630172	N/A	0.630172
LGALS1	0.630196	N/A	0.630196
OR2A14	0.63024	N/A	0.63024
RNFT2	0.630244	N/A	0.630244
CCDC159	0.630276	N/A	0.630276
CLGN	0.630285	N/A	0.630285
GGNBP2	0.630298	N/A	0.630298
IFIT1B	0.630376	N/A	0.630376
MYEOV	0.63038	N/A	0.63038
KCNK6	0.630415	N/A	0.630415
NSMCE4A	0.630442	N/A	0.630442
UEVLD	0.630442	N/A	0.630442
DNASE1L2	0.630481	N/A	0.630481
INHBB	0.630489	N/A	0.630489
IKBKB	0.630524	N/A	0.630524
SLC2A4RG	0.630763	N/A	0.630763
MRPL1	0.630898	N/A	0.630898
RNF20	0.63094	N/A	0.63094
NT5C1B-RDH14	0.631065	N/A	0.631065
ADAM15	0.63107	N/A	0.63107
MAP1B	0.631129	N/A	0.631129
NDUFA7	0.631212	N/A	0.631212
MCL1	0.631243	N/A	0.631243
PRDM14	0.631255	N/A	0.631255
HLA-G	0.631343	N/A	0.631343
LAD1	0.631396	N/A	0.631396
CDK11A	0.63143	N/A	0.63143
HEATR9	0.631477	N/A	0.631477
ZNF404	0.631482	N/A	0.631482
OR9A2	0.631502	N/A	0.631502
TUSC3	0.631507	N/A	0.631507
TMEM222	0.631556	N/A	0.631556
ZDHHC1	0.631628	N/A	0.631628
RHOBTB3	0.631628	N/A	0.631628
SDS	0.631647	N/A	0.631647
ABCF2	0.631668	N/A	0.631668
DUSP12	0.631727	N/A	0.631727
RDH14	0.631744	N/A	0.631744
SLC5A2	0.631792	N/A	0.631792
CCNB2	0.631803	N/A	0.631803
BCAT1	0.631803	N/A	0.631803
C1orf109	0.631803	N/A	0.631803
NDNF	0.631809	N/A	0.631809
TGFB2	0.631809	N/A	0.631809
BTN1A1	0.631809	N/A	0.631809
FOXA1	0.631809	N/A	0.631809
RC3H2	0.631837	N/A	0.631837
NIBAN3	0.631842	N/A	0.631842
RPP38	0.631846	N/A	0.631846
CCDC66	0.631852	N/A	0.631852
ZSWIM1	0.631885	N/A	0.631885
SPEF2	0.631889	N/A	0.631889
BMP5	0.631909	N/A	0.631909
C3orf70	0.631915	N/A	0.631915
ADAM32	0.631917	N/A	0.631917
PSMD2	0.631949	N/A	0.631949
MYT1L	0.631957	N/A	0.631957
NGEF	0.631963	N/A	0.631963
SLC1A6	0.631963	N/A	0.631963
LRIT3	0.631985	N/A	0.631985
MOB2	0.631993	N/A	0.631993
KBTBD7	0.632022	N/A	0.632022
MCAT	0.632039	N/A	0.632039
ADGRF3	0.63204	N/A	0.63204
BCL9	0.632098	N/A	0.632098
RIOX2	0.632132	N/A	0.632132
TRDN	0.632141	N/A	0.632141
MTMR6	0.632178	N/A	0.632178
BTG3	0.63218	N/A	0.63218
OR1I1	0.632256	N/A	0.632256
ACVR2A	0.632351	N/A	0.632351
DSG4	0.632377	N/A	0.632377
CRB2	0.632408	N/A	0.632408
C9orf72	0.632416	N/A	0.632416
RDH13	0.632538	N/A	0.632538
KLF13	0.632546	N/A	0.632546
KRTAP10-1	0.632629	N/A	0.632629
SPON2	0.632656	N/A	0.632656
SGO1	0.63277	N/A	0.63277
FERMT2	0.632773	N/A	0.632773
FLACC1	0.632791	N/A	0.632791
SARAF	0.632791	N/A	0.632791
HTR3B	0.632797	N/A	0.632797
LARP4	0.632847	N/A	0.632847
SLC30A6	0.632919	N/A	0.632919
CD1C	0.632931	N/A	0.632931
PRB2	0.632941	N/A	0.632941
NELFA	0.632947	N/A	0.632947
CCM2L	0.632995	N/A	0.632995
ADAMTSL2	0.633009	N/A	0.633009
PCNX1	0.633014	N/A	0.633014
CBARP	0.633034	N/A	0.633034
ZNF875	0.633051	N/A	0.633051
KREMEN1	0.633076	N/A	0.633076
DCLRE1B	0.633096	N/A	0.633096
FOXF2	0.633096	N/A	0.633096
SLC30A9	0.633104	N/A	0.633104
NQO1	0.633105	N/A	0.633105
DEPDC5	0.633118	N/A	0.633118
RSL1D1	0.633123	N/A	0.633123
DLX2	0.633203	N/A	0.633203
LRRC32	0.633265	N/A	0.633265
DNAJB8	0.633265	N/A	0.633265
PABPN1	0.633265	N/A	0.633265
VSX2	0.633332	N/A	0.633332
GPATCH1	0.633359	N/A	0.633359
TLCD3A	0.633373	N/A	0.633373
ASMTL	0.633399	N/A	0.633399
MNX1	0.633464	N/A	0.633464
CCDC136	0.63347	N/A	0.63347
TBC1D8	0.633487	N/A	0.633487
NOL12	0.633488	N/A	0.633488
TMED4	0.633494	N/A	0.633494
STAM2	0.6335	N/A	0.6335
CRELD1	0.633535	N/A	0.633535
TATDN3	0.633575	N/A	0.633575
SMG9	0.633584	N/A	0.633584
KBTBD2	0.633614	N/A	0.633614
OR4A5	0.633646	N/A	0.633646
BMP2	0.633649	N/A	0.633649
AMY2B	0.633656	N/A	0.633656
CENPQ	0.633686	N/A	0.633686
SLC19A2	0.633699	N/A	0.633699
TRIM8	0.633729	N/A	0.633729
POLG2	0.633731	N/A	0.633731
RRP12	0.633773	N/A	0.633773
PPP1R42	0.633781	N/A	0.633781
ADORA2B	0.633795	N/A	0.633795
BTN3A3	0.633809	N/A	0.633809
PENK	0.633978	N/A	0.633978
RUNX3	0.633992	N/A	0.633992
PITX3	0.633992	N/A	0.633992
LYSMD3	0.634031	N/A	0.634031
ZCCHC8	0.634031	N/A	0.634031
SDK1	0.634045	N/A	0.634045
NDRG2	0.634048	N/A	0.634048
CHST11	0.634102	N/A	0.634102
ZC3H7A	0.634257	N/A	0.634257
DNAJC4	0.63426	N/A	0.63426
TMEM223	0.634276	N/A	0.634276
GALNT8	0.634291	N/A	0.634291
AGRN	0.634322	N/A	0.634322
LNPK	0.634323	N/A	0.634323
PEX19	0.634329	N/A	0.634329
APOL5	0.634337	N/A	0.634337
GPHA2	0.634351	N/A	0.634351
MS4A15	0.634355	N/A	0.634355
OR2K2	0.63436	N/A	0.63436
OR10P1	0.63436	N/A	0.63436
STIM1	0.634365	N/A	0.634365
IL18RAP	0.634396	N/A	0.634396
TIMD4	0.634396	N/A	0.634396
IL24	0.634414	N/A	0.634414
CDH4	0.634452	N/A	0.634452
KRT80	0.634464	N/A	0.634464
SGK1	0.6345	N/A	0.6345
PHOSPHO2-KLHL23	0.6345	N/A	0.6345
KLHL23	0.6345	N/A	0.6345
PBX3	0.634559	N/A	0.634559
TMEM64	0.634565	N/A	0.634565
KLK9	0.63458	N/A	0.63458
RNF17	0.634594	N/A	0.634594
ERBB2	0.634622	N/A	0.634622
OR5F1	0.634633	N/A	0.634633
SLC39A3	0.634654	N/A	0.634654
PPP1R10	0.634654	N/A	0.634654
P2RX1	0.634667	N/A	0.634667
LHX1	0.634673	N/A	0.634673
ZNF337	0.634776	N/A	0.634776
CDH9	0.634779	N/A	0.634779
ASIC1	0.634792	N/A	0.634792
NEK6	0.634792	N/A	0.634792
SPIB	0.634792	N/A	0.634792
NR2C2	0.634792	N/A	0.634792
FGA	0.634832	N/A	0.634832
PCNX3	0.63486	N/A	0.63486
HSDL1	0.634889	N/A	0.634889
ACSS2	0.634896	N/A	0.634896
WDR38	0.634934	N/A	0.634934
HADHB	0.634974	N/A	0.634974
NUDCD3	0.634974	N/A	0.634974
VGLL4	0.634974	N/A	0.634974
DCP1A	0.635009	N/A	0.635009
AHCY	0.635011	N/A	0.635011
CEP170	0.6351	N/A	0.6351
SLC49A4	0.635116	N/A	0.635116
ZNF430	0.635146	N/A	0.635146
GIT1	0.635153	N/A	0.635153
ZNF85	0.635172	N/A	0.635172
IFIH1	0.635215	N/A	0.635215
COL8A2	0.635238	N/A	0.635238
LRRC8A	0.635335	N/A	0.635335
KLK6	0.635351	N/A	0.635351
GPR89B	0.635351	N/A	0.635351
GABRA6	0.635382	N/A	0.635382
ABHD3	0.635395	N/A	0.635395
LBHD1	0.635407	N/A	0.635407
TMEM235	0.635421	N/A	0.635421
INPP5A	0.635429	N/A	0.635429
BVES	0.635444	N/A	0.635444
MICALL2	0.635499	N/A	0.635499
ETV3L	0.63551	N/A	0.63551
GLT8D1	0.63552	N/A	0.63552
HAGH	0.635531	N/A	0.635531
MRPL44	0.635584	N/A	0.635584
AK1	0.635637	N/A	0.635637
MCM7	0.63564	N/A	0.63564
PARVG	0.635654	N/A	0.635654
LRRC63	0.635654	N/A	0.635654
OVCA2	0.635669	N/A	0.635669
LCA5	0.635709	N/A	0.635709
ADAM30	0.635721	N/A	0.635721
ZNF736	0.635727	N/A	0.635727
AP5Z1	0.63573	N/A	0.63573
RPL13	0.635736	N/A	0.635736
ZNF277	0.635736	N/A	0.635736
ZNF213	0.635745	N/A	0.635745
LTBP1	0.635758	N/A	0.635758
PLEKHA6	0.635776	N/A	0.635776
IPO9	0.635837	N/A	0.635837
FLOT1	0.635874	N/A	0.635874
NAPSA	0.6359	N/A	0.6359
PLCD1	0.635917	N/A	0.635917
LCP2	0.635937	N/A	0.635937
S100PBP	0.635942	N/A	0.635942
GPANK1	0.635975	N/A	0.635975
STARD4	0.635996	N/A	0.635996
RCOR2	0.636006	N/A	0.636006
CLMP	0.636023	N/A	0.636023
GRXCR2	0.636024	N/A	0.636024
SOCS5	0.63604	N/A	0.63604
CRLF1	0.636042	N/A	0.636042
RAB21	0.636042	N/A	0.636042
BDNF	0.63605	N/A	0.63605
FXR2	0.636066	N/A	0.636066
ICE2	0.636068	N/A	0.636068
SAMHD1	0.636069	N/A	0.636069
ATP6V0D2	0.636076	N/A	0.636076
NLRP12	0.636078	N/A	0.636078
CCSER2	0.636115	N/A	0.636115
H4C6	0.636136	N/A	0.636136
TMEM39B	0.636207	N/A	0.636207
SNTB2	0.636213	N/A	0.636213
OR52D1	0.63622	N/A	0.63622
TMCC1	0.63622	N/A	0.63622
PAK1IP1	0.636237	N/A	0.636237
DCAF4L2	0.636285	N/A	0.636285
SEPTIN4	0.636324	N/A	0.636324
CNPY3-GNMT	0.636358	N/A	0.636358
MON1B	0.636379	N/A	0.636379
CLDN20	0.63638	N/A	0.63638
TMEM59	0.636518	N/A	0.636518
SOX11	0.636526	N/A	0.636526
HRCT1	0.636535	N/A	0.636535
ZNF652	0.636609	N/A	0.636609
TMEM176B	0.636667	N/A	0.636667
THBS2	0.636691	N/A	0.636691
TFAP2D	0.636731	N/A	0.636731
GALE	0.636755	N/A	0.636755
NDUFB1	0.636755	N/A	0.636755
C16orf46	0.636776	N/A	0.636776
MOAP1	0.636776	N/A	0.636776
ACBD4	0.63678	N/A	0.63678
ZSCAN25	0.63684	N/A	0.63684
TRIM62	0.636893	N/A	0.636893
CALHM6	0.63691	N/A	0.63691
NPTX2	0.636921	N/A	0.636921
PRKAR1B	0.636984	N/A	0.636984
GALNTL6	0.637014	N/A	0.637014
SWAP70	0.637014	N/A	0.637014
OR6C75	0.637017	N/A	0.637017
F13B	0.637089	N/A	0.637089
MANSC1	0.637094	N/A	0.637094
SH3PXD2B	0.637123	N/A	0.637123
SRA1	0.637146	N/A	0.637146
FAM3B	0.637174	N/A	0.637174
MTFMT	0.637213	N/A	0.637213
OR5AK2	0.637232	N/A	0.637232
LIF	0.637232	N/A	0.637232
LRCH1	0.637245	N/A	0.637245
TECTB	0.637294	N/A	0.637294
RTN4R	0.637308	N/A	0.637308
FBXW7	0.637308	N/A	0.637308
AGFG1	0.637308	N/A	0.637308
HSP90B1	0.63731	N/A	0.63731
TBCC	0.63731	N/A	0.63731
BARX1	0.63735	N/A	0.63735
TLDC2	0.637376	N/A	0.637376
PNLIPRP3	0.637405	N/A	0.637405
FLG2	0.637407	N/A	0.637407
FBXO43	0.637411	N/A	0.637411
COL4A4	0.637492	N/A	0.637492
SELENOS	0.637506	N/A	0.637506
JPH2	0.637515	N/A	0.637515
ZC3H7B	0.637534	N/A	0.637534
TMEM63A	0.637536	N/A	0.637536
ADAMTSL5	0.637537	N/A	0.637537
KCTD3	0.637556	N/A	0.637556
ATF5	0.637636	N/A	0.637636
MYBL2	0.637636	N/A	0.637636
TSGA10	0.637643	N/A	0.637643
MTA3	0.637657	N/A	0.637657
MARS2	0.637666	N/A	0.637666
E2F7	0.637719	N/A	0.637719
C7orf26	0.637719	N/A	0.637719
MPST	0.637788	N/A	0.637788
TRHDE	0.637797	N/A	0.637797
DSC2	0.637802	N/A	0.637802
CRY1	0.637839	N/A	0.637839
ASIC2	0.637898	N/A	0.637898
HHIP	0.637953	N/A	0.637953
TAF3	0.637969	N/A	0.637969
DLL1	0.638037	N/A	0.638037
RBM5	0.638063	N/A	0.638063
CDSN	0.638116	N/A	0.638116
LRRC3C	0.638121	N/A	0.638121
ADRA1A	0.638152	N/A	0.638152
DCTN4	0.638156	N/A	0.638156
ZNF114	0.63816	N/A	0.63816
LCN6	0.638189	N/A	0.638189
FOXN2	0.638262	N/A	0.638262
SLC11A1	0.63831	N/A	0.63831
METTL18	0.638405	N/A	0.638405
SLC25A16	0.638415	N/A	0.638415
CRABP2	0.638513	N/A	0.638513
NAXE	0.638533	N/A	0.638533
KLK1	0.638542	N/A	0.638542
ATP6V1H	0.638562	N/A	0.638562
EXOSC5	0.638567	N/A	0.638567
NOL8	0.638577	N/A	0.638577
NUBP1	0.638586	N/A	0.638586
LRRC23	0.638588	N/A	0.638588
NF2	0.638596	N/A	0.638596
SNX20	0.638615	N/A	0.638615
DNAJC5B	0.638677	N/A	0.638677
SMARCE1	0.638713	N/A	0.638713
GSDMB	0.638721	N/A	0.638721
OR52K2	0.638746	N/A	0.638746
ADPRS	0.638768	N/A	0.638768
LRP11	0.63877	N/A	0.63877
RRAD	0.638799	N/A	0.638799
FMOD	0.638819	N/A	0.638819
DGCR2	0.638829	N/A	0.638829
ACP5	0.638856	N/A	0.638856
IP6K2	0.638856	N/A	0.638856
AGAP1	0.63888	N/A	0.63888
PILRA	0.638944	N/A	0.638944
RHBDL3	0.638944	N/A	0.638944
GDF15	0.638982	N/A	0.638982
LRRC8B	0.63901	N/A	0.63901
DTD1	0.63901	N/A	0.63901
DNAJB1	0.639024	N/A	0.639024
MCMBP	0.639062	N/A	0.639062
FA2H	0.639062	N/A	0.639062
GABRR2	0.639096	N/A	0.639096
TSGA13	0.639107	N/A	0.639107
BACH1	0.639176	N/A	0.639176
GPT2	0.639218	N/A	0.639218
ZNF212	0.639224	N/A	0.639224
C12orf73	0.639378	N/A	0.639378
NPRL2	0.639429	N/A	0.639429
DGCR8	0.639494	N/A	0.639494
NME9	0.639512	N/A	0.639512
OR51B5	0.639538	N/A	0.639538
ZNF655	0.639539	N/A	0.639539
ZBTB25	0.639563	N/A	0.639563
MYOZ1	0.639574	N/A	0.639574
PRB3	0.639589	N/A	0.639589
PDXP	0.639637	N/A	0.639637
TRMT13	0.639654	N/A	0.639654
ZADH2	0.639689	N/A	0.639689
ATCAY	0.639689	N/A	0.639689
CXADR	0.63975	N/A	0.63975
ZNF281	0.63978	N/A	0.63978
TACR1	0.639807	N/A	0.639807
ZNF841	0.639808	N/A	0.639808
CUEDC1	0.639814	N/A	0.639814
C11orf53	0.639817	N/A	0.639817
CDC27	0.639834	N/A	0.639834
ZNF189	0.639846	N/A	0.639846
TTC23L	0.639891	N/A	0.639891
IRAK4	0.639977	N/A	0.639977
MYF6	0.640038	N/A	0.640038
BPIFA1	0.640062	N/A	0.640062
TFB1M	0.640062	N/A	0.640062
SLC10A1	0.640071	N/A	0.640071
HOXA11	0.640071	N/A	0.640071
H6PD	0.640085	N/A	0.640085
CHST9	0.640087	N/A	0.640087
ZNF700	0.640107	N/A	0.640107
C6orf163	0.640111	N/A	0.640111
C6orf47	0.640145	N/A	0.640145
SHARPIN	0.640173	N/A	0.640173
MRPS31	0.640198	N/A	0.640198
CCN5	0.640204	N/A	0.640204
FIBIN	0.640209	N/A	0.640209
GALNT5	0.640225	N/A	0.640225
NSUN5	0.640234	N/A	0.640234
STEAP4	0.640338	N/A	0.640338
BPIFB1	0.640349	N/A	0.640349
FGF5	0.640376	N/A	0.640376
ARHGAP11A	0.640393	N/A	0.640393
ZCRB1	0.640437	N/A	0.640437
POTEC	0.640449	N/A	0.640449
AHCTF1	0.640459	N/A	0.640459
ZNF562	0.640471	N/A	0.640471
KRTAP12-2	0.640471	N/A	0.640471
SLC16A7	0.640571	N/A	0.640571
DCAF8	0.640574	N/A	0.640574
MYOT	0.640574	N/A	0.640574
NRN1L	0.640577	N/A	0.640577
FBN2	0.640711	N/A	0.640711
BCAM	0.64072	N/A	0.64072
BCKDHA	0.640747	N/A	0.640747
GJB5	0.640777	N/A	0.640777
BRMS1	0.640826	N/A	0.640826
LRRC15	0.640889	N/A	0.640889
PDIA6	0.640915	N/A	0.640915
PDZK1	0.640937	N/A	0.640937
KPNA7	0.640975	N/A	0.640975
SEC14L4	0.641018	N/A	0.641018
RIC1	0.641038	N/A	0.641038
TIPARP	0.641039	N/A	0.641039
SAMSN1	0.641064	N/A	0.641064
OLFM4	0.641085	N/A	0.641085
NETO2	0.6411	N/A	0.6411
GDPD5	0.641112	N/A	0.641112
C1QB	0.641152	N/A	0.641152
YBX2	0.641211	N/A	0.641211
ITGAM	0.641219	N/A	0.641219
ABCF2-H2BE1	0.641269	N/A	0.641269
AKR1A1	0.641349	N/A	0.641349
CCNE1	0.641375	N/A	0.641375
NT5DC1	0.641382	N/A	0.641382
BTBD9	0.641384	N/A	0.641384
RPS6KL1	0.641419	N/A	0.641419
ANKRD29	0.641434	N/A	0.641434
MIF4GD	0.641435	N/A	0.641435
NEO1	0.641441	N/A	0.641441
DHRSX	0.641488	N/A	0.641488
KIAA0586	0.641501	N/A	0.641501
NDST3	0.641533	N/A	0.641533
LDHAL6B	0.641597	N/A	0.641597
HAS3	0.6416	N/A	0.6416
EPHB2	0.64165	N/A	0.64165
SLC25A39	0.641655	N/A	0.641655
KIAA0895L	0.64171	N/A	0.64171
ADAM11	0.64171	N/A	0.64171
SENP7	0.64171	N/A	0.64171
SOCS6	0.641742	N/A	0.641742
SLC35D2	0.641758	N/A	0.641758
SLC18A3	0.641764	N/A	0.641764
RBMS2	0.641818	N/A	0.641818
TMEM168	0.641821	N/A	0.641821
ZNF117	0.641862	N/A	0.641862
ERV3-1-ZNF117	0.641862	N/A	0.641862
YME1L1	0.641893	N/A	0.641893
PPP3CC	0.641904	N/A	0.641904
SLC22A6	0.641943	N/A	0.641943
HSD17B6	0.642013	N/A	0.642013
IQCG	0.642023	N/A	0.642023
DAB1	0.642025	N/A	0.642025
SLC4A1	0.642053	N/A	0.642053
SIX2	0.642118	N/A	0.642118
MYL6B	0.642171	N/A	0.642171
HSPB1	0.642174	N/A	0.642174
RALGAPB	0.642176	N/A	0.642176
CERS1	0.64226	N/A	0.64226
CPLANE2	0.64226	N/A	0.64226
MEPCE	0.642297	N/A	0.642297
WASF2	0.642297	N/A	0.642297
SAFB2	0.642314	N/A	0.642314
ANKRD17	0.642352	N/A	0.642352
SNX17	0.642386	N/A	0.642386
GGA2	0.642466	N/A	0.642466
ASPA	0.642514	N/A	0.642514
DST	0.642596	N/A	0.642596
ZNF692	0.642669	N/A	0.642669
ZBP1	0.642685	N/A	0.642685
PATL2	0.642825	N/A	0.642825
ZDHHC13	0.642837	N/A	0.642837
MCOLN3	0.642841	N/A	0.642841
FCER2	0.642845	N/A	0.642845
ANGEL2	0.642896	N/A	0.642896
LYVE1	0.642901	N/A	0.642901
PROP1	0.642901	N/A	0.642901
TRIM16	0.642947	N/A	0.642947
CISH	0.642994	N/A	0.642994
ACO2	0.642994	N/A	0.642994
PDGFD	0.642994	N/A	0.642994
HMGB1	0.642999	N/A	0.642999
ZNF142	0.643002	N/A	0.643002
FARP2	0.643034	N/A	0.643034
KCNAB2	0.643055	N/A	0.643055
RANGRF	0.643065	N/A	0.643065
KDM2B	0.643077	N/A	0.643077
ZNF677	0.643077	N/A	0.643077
BICDL1	0.643083	N/A	0.643083
COBLL1	0.643112	N/A	0.643112
ARID2	0.643127	N/A	0.643127
C17orf113	0.643163	N/A	0.643163
GDAP1L1	0.643176	N/A	0.643176
WDSUB1	0.643185	N/A	0.643185
PTGIS	0.643206	N/A	0.643206
DMRT3	0.643255	N/A	0.643255
DAPK3	0.643263	N/A	0.643263
CLIP1	0.643266	N/A	0.643266
WASHC5	0.643279	N/A	0.643279
CCDC70	0.643305	N/A	0.643305
DEK	0.643305	N/A	0.643305
MOCS2	0.643377	N/A	0.643377
SETDB2-PHF11	0.643446	N/A	0.643446
TMEM87A	0.643536	N/A	0.643536
FNDC9	0.643537	N/A	0.643537
NUTM2G	0.643553	N/A	0.643553
ZNF223	0.643588	N/A	0.643588
CAPNS2	0.6436	N/A	0.6436
CLMN	0.643688	N/A	0.643688
CCT8	0.643718	N/A	0.643718
DIP2B	0.643724	N/A	0.643724
SRPK1	0.643728	N/A	0.643728
ZNF785	0.643735	N/A	0.643735
GCM1	0.643735	N/A	0.643735
TAOK1	0.643756	N/A	0.643756
ABCC1	0.643778	N/A	0.643778
SLC24A4	0.64378	N/A	0.64378
CALB2	0.643866	N/A	0.643866
WNT8A	0.643872	N/A	0.643872
ITPRIPL1	0.643898	N/A	0.643898
LRRC14	0.643899	N/A	0.643899
GRHL1	0.643899	N/A	0.643899
NDUFA11	0.643899	N/A	0.643899
ACKR1	0.643899	N/A	0.643899
FAHD2A	0.643933	N/A	0.643933
NAGK	0.644028	N/A	0.644028
SHANK2	0.644074	N/A	0.644074
TENT2	0.644075	N/A	0.644075
ANO5	0.644151	N/A	0.644151
UGGT1	0.644173	N/A	0.644173
SEC14L6	0.644267	N/A	0.644267
KHDC1	0.644281	N/A	0.644281
PLXNA3	0.644281	N/A	0.644281
YTHDF2	0.64433	N/A	0.64433
TMPRSS5	0.644337	N/A	0.644337
TENM1	0.644354	N/A	0.644354
APOA5	0.644379	N/A	0.644379
SSBP4	0.64439	N/A	0.64439
OR11H1	0.644394	N/A	0.644394
ARRDC4	0.644403	N/A	0.644403
CKAP4	0.644535	N/A	0.644535
KPNA5	0.644575	N/A	0.644575
C5orf60	0.644587	N/A	0.644587
SRD5A2	0.644622	N/A	0.644622
MPP7	0.644641	N/A	0.644641
KLRG2	0.644676	N/A	0.644676
ILDR2	0.64471	N/A	0.64471
CLOCK	0.644715	N/A	0.644715
FAM107B	0.644843	N/A	0.644843
CASP5	0.644844	N/A	0.644844
SEC63	0.644872	N/A	0.644872
SLC30A8	0.644872	N/A	0.644872
CRYGA	0.644893	N/A	0.644893
PUS7L	0.644987	N/A	0.644987
KIF17	0.645005	N/A	0.645005
IFIT5	0.645068	N/A	0.645068
ZAP70	0.645118	N/A	0.645118
DEAF1	0.645122	N/A	0.645122
KRT75	0.645233	N/A	0.645233
TMEM150C	0.645238	N/A	0.645238
REPIN1	0.645238	N/A	0.645238
METTL1	0.645247	N/A	0.645247
FUT2	0.645252	N/A	0.645252
FCGBP	0.645257	N/A	0.645257
SERPINA6	0.645266	N/A	0.645266
TRIM31	0.645266	N/A	0.645266
TACR2	0.645315	N/A	0.645315
MESD	0.645357	N/A	0.645357
MAST3	0.645373	N/A	0.645373
WNK4	0.645424	N/A	0.645424
UGT3A2	0.645451	N/A	0.645451
TCEA3	0.645494	N/A	0.645494
GPR176	0.645517	N/A	0.645517
KLHL24	0.645517	N/A	0.645517
SYNE3	0.645528	N/A	0.645528
OSCAR	0.645553	N/A	0.645553
ZNF155	0.645579	N/A	0.645579
SLC39A2	0.645612	N/A	0.645612
EXOC6B	0.645629	N/A	0.645629
ATXN1	0.645655	N/A	0.645655
OR8J1	0.645693	N/A	0.645693
APTX	0.6457	N/A	0.6457
RARG	0.645722	N/A	0.645722
CLDN23	0.645722	N/A	0.645722
SULT1A2	0.645731	N/A	0.645731
CD1E	0.645734	N/A	0.645734
ERVFRD-1	0.645738	N/A	0.645738
C9orf64	0.645742	N/A	0.645742
TCP11L1	0.645752	N/A	0.645752
PRPF40B	0.645808	N/A	0.645808
DHRS7C	0.645823	N/A	0.645823
GDAP1	0.645842	N/A	0.645842
DUS4L	0.645846	N/A	0.645846
COG3	0.645871	N/A	0.645871
PPP1R9B	0.645871	N/A	0.645871
SCN3B	0.645884	N/A	0.645884
ENTPD5	0.645912	N/A	0.645912
NPBWR1	0.645912	N/A	0.645912
IRF2BP2	0.645931	N/A	0.645931
CCDC189	0.645978	N/A	0.645978
EHD3	0.64604	N/A	0.64604
BPHL	0.646047	N/A	0.646047
WEE2	0.64605	N/A	0.64605
ATP9A	0.646191	N/A	0.646191
NDUFS2	0.646224	N/A	0.646224
PPA2	0.646226	N/A	0.646226
ZBTB49	0.64633	N/A	0.64633
ZNF619	0.64633	N/A	0.64633
GRK3	0.646342	N/A	0.646342
ZNF564	0.646343	N/A	0.646343
ALPK3	0.646377	N/A	0.646377
ZNF713	0.646404	N/A	0.646404
PRKCD	0.646418	N/A	0.646418
ERI1	0.646519	N/A	0.646519
PALM3	0.646559	N/A	0.646559
CCNP	0.646565	N/A	0.646565
CRY2	0.646574	N/A	0.646574
MMP26	0.646574	N/A	0.646574
TMEM161A	0.646589	N/A	0.646589
UTP14C	0.646591	N/A	0.646591
ATRNL1	0.646612	N/A	0.646612
TM9SF3	0.646652	N/A	0.646652
IFITM5	0.64666	N/A	0.64666
HTR5A	0.646663	N/A	0.646663
FOXN4	0.646691	N/A	0.646691
PDSS2	0.646691	N/A	0.646691
NAA38	0.646745	N/A	0.646745
HDC	0.646762	N/A	0.646762
SMAP2	0.646762	N/A	0.646762
PHIP	0.646785	N/A	0.646785
FBXO9	0.646785	N/A	0.646785
C2orf73	0.646802	N/A	0.646802
SCLT1	0.646821	N/A	0.646821
LMBRD1	0.646859	N/A	0.646859
TIMM21	0.646891	N/A	0.646891
ZNF565	0.646892	N/A	0.646892
HTR2B	0.646924	N/A	0.646924
PDLIM2	0.646957	N/A	0.646957
AQR	0.647007	N/A	0.647007
ASB10	0.64702	N/A	0.64702
CD320	0.647032	N/A	0.647032
GPR37L1	0.647069	N/A	0.647069
APOL2	0.647081	N/A	0.647081
EMC9	0.64711	N/A	0.64711
TDRD10	0.647148	N/A	0.647148
COLEC11	0.647163	N/A	0.647163
NPTXR	0.647163	N/A	0.647163
SOWAHC	0.647163	N/A	0.647163
TTC26	0.647196	N/A	0.647196
C1orf74	0.647225	N/A	0.647225
SLC35E3	0.647285	N/A	0.647285
CCDC40	0.647305	N/A	0.647305
DERA	0.647327	N/A	0.647327
MRPS26	0.647378	N/A	0.647378
ZDHHC16	0.647378	N/A	0.647378
KCNA7	0.647405	N/A	0.647405
KATNAL2	0.647416	N/A	0.647416
CCDC62	0.647452	N/A	0.647452
CCDC90B	0.647504	N/A	0.647504
CAPSL	0.647543	N/A	0.647543
ZNF354B	0.647578	N/A	0.647578
SLCO1B7	0.647606	N/A	0.647606
CYP51A1	0.647658	N/A	0.647658
MROH7	0.64767	N/A	0.64767
CCDC125	0.647689	N/A	0.647689
ESRP2	0.647695	N/A	0.647695
BPNT2	0.647775	N/A	0.647775
PCDHGA4	0.647859	N/A	0.647859
EFHD2	0.647888	N/A	0.647888
CCDC198	0.647896	N/A	0.647896
NTRK2	0.647905	N/A	0.647905
HNRNPU	0.64791	N/A	0.64791
COLEC10	0.647944	N/A	0.647944
ACAA2	0.648007	N/A	0.648007
ZSCAN18	0.648067	N/A	0.648067
MYCL	0.648084	N/A	0.648084
RGS14	0.648084	N/A	0.648084
ABHD14A	0.648084	N/A	0.648084
HAUS1	0.648115	N/A	0.648115
KCP	0.648126	N/A	0.648126
SYT13	0.648166	N/A	0.648166
NAAA	0.648166	N/A	0.648166
ANHX	0.648171	N/A	0.648171
ZNF79	0.648248	N/A	0.648248
ATP9B	0.648286	N/A	0.648286
SDR16C5	0.648332	N/A	0.648332
ARPP21	0.648333	N/A	0.648333
PDF	0.648345	N/A	0.648345
TMEM130	0.648399	N/A	0.648399
RNLS	0.648399	N/A	0.648399
NOC3L	0.648401	N/A	0.648401
NXPE3	0.648407	N/A	0.648407
RAB27A	0.648467	N/A	0.648467
ZSWIM2	0.648483	N/A	0.648483
ANAPC1	0.648493	N/A	0.648493
PDIA3	0.648576	N/A	0.648576
KRT24	0.648619	N/A	0.648619
NMNAT1	0.648732	N/A	0.648732
TMPRSS11F	0.648732	N/A	0.648732
ALG1L	0.648839	N/A	0.648839
DUSP23	0.648866	N/A	0.648866
MED26	0.648901	N/A	0.648901
SH3GLB2	0.649063	N/A	0.649063
PGM2L1	0.64907	N/A	0.64907
ATAD1	0.64907	N/A	0.64907
TRAF2	0.64916	N/A	0.64916
PTPRF	0.649188	N/A	0.649188
ERICH5	0.649188	N/A	0.649188
USP30	0.649214	N/A	0.649214
ZNF821	0.649216	N/A	0.649216
MUSTN1	0.649226	N/A	0.649226
RFC1	0.649308	N/A	0.649308
ROPN1L	0.649327	N/A	0.649327
PARP8	0.649329	N/A	0.649329
CYBA	0.649329	N/A	0.649329
OR4A15	0.64938	N/A	0.64938
SHE	0.649398	N/A	0.649398
RASGEF1C	0.649401	N/A	0.649401
QTRT1	0.649407	N/A	0.649407
SPATS2	0.649422	N/A	0.649422
ZNF384	0.649422	N/A	0.649422
NT5C1A	0.649423	N/A	0.649423
PTRH1	0.649423	N/A	0.649423
SRPK2	0.649451	N/A	0.649451
MGMT	0.649464	N/A	0.649464
KLHL3	0.649567	N/A	0.649567
MDGA2	0.649661	N/A	0.649661
PMF1-BGLAP	0.649767	N/A	0.649767
TSEN2	0.649798	N/A	0.649798
FAM234B	0.649799	N/A	0.649799
DBX2	0.649831	N/A	0.649831
TNIP2	0.649839	N/A	0.649839
GBP4	0.649871	N/A	0.649871
ESRP1	0.649919	N/A	0.649919
ATAD3A	0.649991	N/A	0.649991
SLC35C1	0.649992	N/A	0.649992
ARHGEF5	0.650021	N/A	0.650021
SYCE1L	0.65019	N/A	0.65019
AP3M2	0.650193	N/A	0.650193
C4orf51	0.650212	N/A	0.650212
TOM1L1	0.650214	N/A	0.650214
QPCT	0.650223	N/A	0.650223
MRPS27	0.650272	N/A	0.650272
DUS2	0.650285	N/A	0.650285
RAB23	0.650352	N/A	0.650352
HOXB2	0.650381	N/A	0.650381
UGT2B10	0.65041	N/A	0.65041
MICAL2	0.650516	N/A	0.650516
ZNF205	0.65052	N/A	0.65052
GIMAP5	0.650521	N/A	0.650521
CARHSP1	0.650527	N/A	0.650527
AUP1	0.650531	N/A	0.650531
SLC25A47	0.650538	N/A	0.650538
CYBRD1	0.650554	N/A	0.650554
CHRM4	0.650554	N/A	0.650554
OR9G4	0.650554	N/A	0.650554
RNF32	0.650555	N/A	0.650555
ATXN1L	0.650577	N/A	0.650577
EIF3F	0.650577	N/A	0.650577
BOP1	0.650705	N/A	0.650705
ZBTB7A	0.65071	N/A	0.65071
MPP5	0.650734	N/A	0.650734
PPARA	0.650735	N/A	0.650735
FOXH1	0.650792	N/A	0.650792
FGD5	0.650798	N/A	0.650798
PLA1A	0.650799	N/A	0.650799
FBXO42	0.650838	N/A	0.650838
SMARCAD1	0.650838	N/A	0.650838
GMNC	0.65085	N/A	0.65085
LIM2	0.650877	N/A	0.650877
COL6A1	0.650994	N/A	0.650994
RINL	0.651062	N/A	0.651062
STAB2	0.651093	N/A	0.651093
TCF4	0.651109	N/A	0.651109
MTRF1	0.651119	N/A	0.651119
CCDC137	0.65113	N/A	0.65113
RSC1A1	0.651149	N/A	0.651149
RNMT	0.651161	N/A	0.651161
NUP62	0.651161	N/A	0.651161
USP54	0.651204	N/A	0.651204
STK32B	0.651229	N/A	0.651229
SYVN1	0.651325	N/A	0.651325
RSPH14	0.651442	N/A	0.651442
PURA	0.651475	N/A	0.651475
PRPS1L1	0.651499	N/A	0.651499
CPA1	0.651512	N/A	0.651512
FBXO39	0.651518	N/A	0.651518
FAM110C	0.651535	N/A	0.651535
EPSTI1	0.651539	N/A	0.651539
GLYAT	0.651621	N/A	0.651621
ABLIM3	0.651661	N/A	0.651661
CHRNB1	0.65169	N/A	0.65169
GPR155	0.651696	N/A	0.651696
SUCO	0.651784	N/A	0.651784
DNAJC17	0.651855	N/A	0.651855
MRPL50	0.65192	N/A	0.65192
ATL3	0.651937	N/A	0.651937
HSCB	0.652018	N/A	0.652018
RFPL4B	0.652025	N/A	0.652025
TSPAN32	0.652042	N/A	0.652042
PRKAR2A	0.652067	N/A	0.652067
GRXCR1	0.652067	N/A	0.652067
LGI2	0.652067	N/A	0.652067
PLA2G7	0.652107	N/A	0.652107
MTARC1	0.652204	N/A	0.652204
ARMH1	0.652227	N/A	0.652227
VWA1	0.65225	N/A	0.65225
SLC4A11	0.652252	N/A	0.652252
NDUFB3	0.652279	N/A	0.652279
SCAP	0.652303	N/A	0.652303
ROS1	0.652328	N/A	0.652328
CNOT3	0.652399	N/A	0.652399
ATP6V1FNB	0.652408	N/A	0.652408
TRPC1	0.652464	N/A	0.652464
DNAAF2	0.652479	N/A	0.652479
PDK4	0.65255	N/A	0.65255
ABCD4	0.652625	N/A	0.652625
STAM	0.652627	N/A	0.652627
MAN1A1	0.652632	N/A	0.652632
IHH	0.652705	N/A	0.652705
ALDOC	0.652709	N/A	0.652709
DERL1	0.652709	N/A	0.652709
ADAMTS5	0.652722	N/A	0.652722
MYMK	0.652766	N/A	0.652766
TRAPPC4	0.652806	N/A	0.652806
AKR1D1	0.65284	N/A	0.65284
NIPAL3	0.652842	N/A	0.652842
DPY19L3	0.65291	N/A	0.65291
CES4A	0.65291	N/A	0.65291
CIR1	0.65291	N/A	0.65291
NBPF9	0.652972	N/A	0.652972
LGALS9	0.653009	N/A	0.653009
LPCAT2	0.653053	N/A	0.653053
OR8K3	0.653104	N/A	0.653104
PPM1N	0.653132	N/A	0.653132
NELFCD	0.653149	N/A	0.653149
CDKN2B	0.653157	N/A	0.653157
H4C12	0.653159	N/A	0.653159
UBAP1	0.653172	N/A	0.653172
WNT1	0.65321	N/A	0.65321
DDN	0.65321	N/A	0.65321
NOL11	0.653245	N/A	0.653245
USP5	0.653246	N/A	0.653246
PSG7	0.653255	N/A	0.653255
AP1M2	0.653298	N/A	0.653298
AQP12B	0.653314	N/A	0.653314
CNTD1	0.653314	N/A	0.653314
UPK3A	0.653367	N/A	0.653367
GFRA2	0.653441	N/A	0.653441
APCS	0.653458	N/A	0.653458
TNFRSF21	0.653458	N/A	0.653458
GPATCH11	0.653462	N/A	0.653462
UNC13A	0.65347	N/A	0.65347
OR10A6	0.653485	N/A	0.653485
RNF40	0.65368	N/A	0.65368
MCOLN2	0.65372	N/A	0.65372
MICU3	0.653731	N/A	0.653731
OR6C76	0.653738	N/A	0.653738
LRRC28	0.653758	N/A	0.653758
RELL2	0.653759	N/A	0.653759
DDB1	0.653846	N/A	0.653846
MRPL2	0.653846	N/A	0.653846
BRD9	0.653858	N/A	0.653858
VAX2	0.653874	N/A	0.653874
EXOG	0.654028	N/A	0.654028
VPS16	0.654035	N/A	0.654035
CCT4	0.654046	N/A	0.654046
UBA3	0.654076	N/A	0.654076
GOT2	0.654079	N/A	0.654079
PUS3	0.65412	N/A	0.65412
CYP2U1	0.654127	N/A	0.654127
FAM217A	0.654228	N/A	0.654228
MOK	0.654231	N/A	0.654231
KCNC1	0.654231	N/A	0.654231
HOGA1	0.654243	N/A	0.654243
ADHFE1	0.654272	N/A	0.654272
IZUMO2	0.65428	N/A	0.65428
PTPN4	0.654307	N/A	0.654307
CCDC154	0.654361	N/A	0.654361
CITED4	0.654449	N/A	0.654449
KRTAP10-11	0.654478	N/A	0.654478
ZP4	0.654496	N/A	0.654496
DCLRE1C	0.654516	N/A	0.654516
EOMES	0.654568	N/A	0.654568
SMG6	0.654588	N/A	0.654588
MACROD2	0.654617	N/A	0.654617
IL21R	0.654626	N/A	0.654626
SLC18A2	0.654639	N/A	0.654639
SLC35F5	0.654669	N/A	0.654669
PIK3C2G	0.654676	N/A	0.654676
ADPRHL1	0.654676	N/A	0.654676
NAGA	0.654777	N/A	0.654777
KIF21A	0.654788	N/A	0.654788
SMC2	0.654793	N/A	0.654793
KBTBD4	0.654796	N/A	0.654796
MGAT5	0.654877	N/A	0.654877
DECR1	0.65491	N/A	0.65491
SOX17	0.654997	N/A	0.654997
SMPD2	0.655072	N/A	0.655072
DHTKD1	0.655149	N/A	0.655149
STT3A	0.655151	N/A	0.655151
TMEM270	0.655171	N/A	0.655171
ZNF502	0.655173	N/A	0.655173
TASOR	0.655178	N/A	0.655178
TAF6L	0.655203	N/A	0.655203
AGPAT5	0.655217	N/A	0.655217
PAX5	0.65522	N/A	0.65522
SUMO4	0.65524	N/A	0.65524
PCDHGA2	0.65528	N/A	0.65528
FOLH1	0.655336	N/A	0.655336
OPN1SW	0.655366	N/A	0.655366
IP6K3	0.655424	N/A	0.655424
TRIML1	0.65544	N/A	0.65544
ALG3	0.655485	N/A	0.655485
OR8S1	0.655531	N/A	0.655531
OR2T2	0.655531	N/A	0.655531
MFAP3L	0.655531	N/A	0.655531
FANCF	0.655587	N/A	0.655587
GSTO2	0.655604	N/A	0.655604
OSCP1	0.655633	N/A	0.655633
GRIA4	0.655633	N/A	0.655633
THEMIS2	0.65573	N/A	0.65573
ZUP1	0.65573	N/A	0.65573
KIF20A	0.655733	N/A	0.655733
RNF103	0.655779	N/A	0.655779
TBCCD1	0.655804	N/A	0.655804
TOX4	0.655806	N/A	0.655806
KY	0.655832	N/A	0.655832
TRIM2	0.655869	N/A	0.655869
TTC14	0.655893	N/A	0.655893
LPCAT1	0.655929	N/A	0.655929
LRG1	0.655951	N/A	0.655951
BARX2	0.655955	N/A	0.655955
OCM	0.655966	N/A	0.655966
METTL25	0.656073	N/A	0.656073
CCDC34	0.656081	N/A	0.656081
HEPN1	0.656139	N/A	0.656139
ABCD3	0.656141	N/A	0.656141
SLC35B4	0.656146	N/A	0.656146
NKAIN4	0.656164	N/A	0.656164
LINGO1	0.656164	N/A	0.656164
SH3PXD2A	0.656196	N/A	0.656196
TJP1	0.656223	N/A	0.656223
ALDH3A1	0.656334	N/A	0.656334
C20orf194	0.656343	N/A	0.656343
NSRP1	0.656396	N/A	0.656396
WRAP73	0.656456	N/A	0.656456
DGKA	0.656627	N/A	0.656627
ITLN1	0.656627	N/A	0.656627
CASQ2	0.656653	N/A	0.656653
LRPAP1	0.656659	N/A	0.656659
UBXN11	0.656666	N/A	0.656666
FARSB	0.656703	N/A	0.656703
LYRM1	0.656725	N/A	0.656725
ZNF211	0.656864	N/A	0.656864
TMEM106C	0.656868	N/A	0.656868
CCDC168	0.656874	N/A	0.656874
CRMP1	0.656877	N/A	0.656877
FSTL5	0.656879	N/A	0.656879
LRRC34	0.656961	N/A	0.656961
RBAK	0.65704	N/A	0.65704
ZNF415	0.657046	N/A	0.657046
WFDC1	0.657114	N/A	0.657114
JAK3	0.657124	N/A	0.657124
PLD4	0.657133	N/A	0.657133
DUOXA2	0.657159	N/A	0.657159
LMNTD1	0.657203	N/A	0.657203
SHB	0.657209	N/A	0.657209
RNPEPL1	0.657209	N/A	0.657209
DPYSL3	0.657238	N/A	0.657238
GTF2IRD1	0.657281	N/A	0.657281
RECQL	0.657287	N/A	0.657287
STAP2	0.657355	N/A	0.657355
PTGR2	0.657364	N/A	0.657364
TTC25	0.657374	N/A	0.657374
CSPG4	0.657378	N/A	0.657378
KCNA3	0.657391	N/A	0.657391
NODAL	0.657391	N/A	0.657391
CCKBR	0.657424	N/A	0.657424
CDC14B	0.657517	N/A	0.657517
CARMIL3	0.657549	N/A	0.657549
SLC38A6	0.657564	N/A	0.657564
SAPCD1	0.657576	N/A	0.657576
MOGAT2	0.657584	N/A	0.657584
RNF135	0.657606	N/A	0.657606
TIRAP	0.657689	N/A	0.657689
DUSP29	0.657689	N/A	0.657689
SFTPA1	0.657689	N/A	0.657689
MGST2	0.657765	N/A	0.657765
OR5H2	0.657792	N/A	0.657792
PRDM5	0.65783	N/A	0.65783
MYO16	0.657883	N/A	0.657883
DNMBP	0.658027	N/A	0.658027
TRIM34	0.658108	N/A	0.658108
POGLUT2	0.658155	N/A	0.658155
ARPIN-AP3S2	0.658164	N/A	0.658164
ANKRD26	0.658171	N/A	0.658171
ZNF71	0.658188	N/A	0.658188
CWF19L2	0.658211	N/A	0.658211
ITPA	0.658253	N/A	0.658253
CREB3	0.658273	N/A	0.658273
ANKRD13B	0.65828	N/A	0.65828
KIFC3	0.658289	N/A	0.658289
GNAT2	0.658291	N/A	0.658291
TM2D3	0.658292	N/A	0.658292
MIOS	0.658292	N/A	0.658292
ATPAF1	0.658314	N/A	0.658314
VIT	0.658332	N/A	0.658332
HPS1	0.658359	N/A	0.658359
DAB2IP	0.658364	N/A	0.658364
GABRG1	0.658374	N/A	0.658374
ARHGEF17	0.658387	N/A	0.658387
PROKR1	0.658411	N/A	0.658411
CAMKK1	0.658431	N/A	0.658431
ZNF311	0.658514	N/A	0.658514
PLEKHA8	0.65852	N/A	0.65852
TGOLN2	0.658572	N/A	0.658572
AFP	0.658662	N/A	0.658662
FGF11	0.658695	N/A	0.658695
CTNND2	0.658769	N/A	0.658769
ZBTB5	0.658852	N/A	0.658852
MADCAM1	0.658904	N/A	0.658904
RPN2	0.658917	N/A	0.658917
SCEL	0.659021	N/A	0.659021
MMP3	0.65909	N/A	0.65909
INTU	0.65919	N/A	0.65919
GPBAR1	0.659202	N/A	0.659202
SNX31	0.659227	N/A	0.659227
ABITRAM	0.659279	N/A	0.659279
CSGALNACT2	0.659319	N/A	0.659319
LPL	0.659326	N/A	0.659326
XKR9	0.659336	N/A	0.659336
NEK2	0.65934	N/A	0.65934
NIPSNAP3B	0.659388	N/A	0.659388
AJUBA	0.659417	N/A	0.659417
PRUNE2	0.659419	N/A	0.659419
OPN3	0.659552	N/A	0.659552
TOP3B	0.659582	N/A	0.659582
ZNF551	0.659646	N/A	0.659646
TOR1AIP1	0.659671	N/A	0.659671
DHRS1	0.6597	N/A	0.6597
FAM170A	0.659752	N/A	0.659752
PLA2G4B	0.659754	N/A	0.659754
FTMT	0.659762	N/A	0.659762
FAM71F2	0.659781	N/A	0.659781
PWWP2A	0.659797	N/A	0.659797
PDE4B	0.659827	N/A	0.659827
EBPL	0.659888	N/A	0.659888
ADAMTSL4	0.659927	N/A	0.659927
ERO1B	0.65996	N/A	0.65996
MED12L	0.659974	N/A	0.659974
ACSS3	0.660056	N/A	0.660056
HSD3B1	0.660128	N/A	0.660128
HMCES	0.660239	N/A	0.660239
CARF	0.66024	N/A	0.66024
FAM71C	0.660258	N/A	0.660258
TMEM30B	0.660263	N/A	0.660263
MTERF4	0.660275	N/A	0.660275
CCDC151	0.660328	N/A	0.660328
RBM34	0.660463	N/A	0.660463
MPND	0.660498	N/A	0.660498
ARMC9	0.660519	N/A	0.660519
GRM3	0.66059	N/A	0.66059
HERC4	0.660642	N/A	0.660642
PMVK	0.660643	N/A	0.660643
KIAA0930	0.660713	N/A	0.660713
ZACN	0.660763	N/A	0.660763
TAPBP	0.660801	N/A	0.660801
DCDC2C	0.660887	N/A	0.660887
PRX	0.660923	N/A	0.660923
EXOSC2	0.660947	N/A	0.660947
RTF1	0.660956	N/A	0.660956
RNF217	0.661021	N/A	0.661021
FNDC8	0.661021	N/A	0.661021
KLHL6	0.661024	N/A	0.661024
ZNF808	0.661027	N/A	0.661027
CLCN1	0.661048	N/A	0.661048
ABCD2	0.661053	N/A	0.661053
POLR1F	0.661058	N/A	0.661058
PHACTR2	0.66109	N/A	0.66109
L3MBTL2	0.661139	N/A	0.661139
HDDC2	0.661139	N/A	0.661139
MCEE	0.661144	N/A	0.661144
PPP2R2C	0.661235	N/A	0.661235
TRHR	0.661243	N/A	0.661243
CNTN2	0.661284	N/A	0.661284
ACSM2A	0.661301	N/A	0.661301
TBC1D17	0.661316	N/A	0.661316
KBTBD13	0.661341	N/A	0.661341
CD177	0.661543	N/A	0.661543
CATSPER3	0.661549	N/A	0.661549
NCAPH2	0.661549	N/A	0.661549
KCNC4	0.661671	N/A	0.661671
TRPM1	0.661706	N/A	0.661706
KRTAP4-7	0.661706	N/A	0.661706
NCAPG	0.661733	N/A	0.661733
SDE2	0.661738	N/A	0.661738
KIF7	0.661743	N/A	0.661743
GRTP1	0.661749	N/A	0.661749
C15orf48	0.661772	N/A	0.661772
TIE1	0.661869	N/A	0.661869
FCRL1	0.661902	N/A	0.661902
FRK	0.66191	N/A	0.66191
RSRP1	0.661927	N/A	0.661927
NOP2	0.661937	N/A	0.661937
ITPKB	0.661955	N/A	0.661955
SLC24A5	0.662001	N/A	0.662001
LRRC6	0.662016	N/A	0.662016
MYH14	0.662071	N/A	0.662071
RNF133	0.662202	N/A	0.662202
DENND10	0.662213	N/A	0.662213
MACROD1	0.662217	N/A	0.662217
SIGLEC8	0.662219	N/A	0.662219
NMNAT3	0.662256	N/A	0.662256
SNX33	0.662288	N/A	0.662288
SLC2A9	0.662317	N/A	0.662317
CERS2	0.662345	N/A	0.662345
JAK1	0.662345	N/A	0.662345
KLHL11	0.662348	N/A	0.662348
PAH	0.662348	N/A	0.662348
PPP4R3A	0.662368	N/A	0.662368
ARRB1	0.6624	N/A	0.6624
PDE1B	0.662425	N/A	0.662425
MVK	0.662484	N/A	0.662484
MGAT5B	0.662634	N/A	0.662634
FAM71B	0.662641	N/A	0.662641
SUGP1	0.662658	N/A	0.662658
LRP5L	0.662667	N/A	0.662667
ZNRF2	0.662674	N/A	0.662674
MPZL2	0.662693	N/A	0.662693
DDX42	0.662696	N/A	0.662696
RICTOR	0.662833	N/A	0.662833
CYP4A11	0.662862	N/A	0.662862
FBXO16	0.662878	N/A	0.662878
SLCO6A1	0.662878	N/A	0.662878
CPT1C	0.662938	N/A	0.662938
RIMS1	0.662943	N/A	0.662943
ACSL5	0.662972	N/A	0.662972
RASSF10	0.663038	N/A	0.663038
TOR1B	0.663061	N/A	0.663061
F7	0.663123	N/A	0.663123
FBLN5	0.663123	N/A	0.663123
CALCOCO1	0.663211	N/A	0.663211
N4BP1	0.663211	N/A	0.663211
AMN	0.663244	N/A	0.663244
POC1B	0.663244	N/A	0.663244
SERPINB9	0.663294	N/A	0.663294
CDC26	0.66331	N/A	0.66331
CBR4	0.663367	N/A	0.663367
SLC10A4	0.663367	N/A	0.663367
CSRP3	0.663369	N/A	0.663369
TGM5	0.663419	N/A	0.663419
GLIPR1L2	0.663435	N/A	0.663435
CD33	0.66344	N/A	0.66344
OTULINL	0.663515	N/A	0.663515
MYBPHL	0.663583	N/A	0.663583
NCR3	0.663607	N/A	0.663607
DHRS13	0.663618	N/A	0.663618
SMARCC1	0.663622	N/A	0.663622
ARAP3	0.663643	N/A	0.663643
SYT2	0.663664	N/A	0.663664
FBXW9	0.663664	N/A	0.663664
MDH2	0.663748	N/A	0.663748
LRRC19	0.663903	N/A	0.663903
SOHLH1	0.663927	N/A	0.663927
ALKBH1	0.663935	N/A	0.663935
DOK4	0.663971	N/A	0.663971
GRN	0.663971	N/A	0.663971
ZNF665	0.663973	N/A	0.663973
MBP	0.663997	N/A	0.663997
RIMBP3	0.664064	N/A	0.664064
FLNA	0.664067	N/A	0.664067
TLCD1	0.664137	N/A	0.664137
STK19	0.664148	N/A	0.664148
PAK4	0.664256	N/A	0.664256
PLTP	0.664328	N/A	0.664328
HIPK2	0.664384	N/A	0.664384
EOGT	0.664408	N/A	0.664408
HRH1	0.664483	N/A	0.664483
GJA3	0.664483	N/A	0.664483
PEAR1	0.664554	N/A	0.664554
PRG2	0.664578	N/A	0.664578
DLGAP3	0.664659	N/A	0.664659
THEG	0.664726	N/A	0.664726
PRKCH	0.664726	N/A	0.664726
ZBED6	0.664755	N/A	0.664755
PLEKHB1	0.664847	N/A	0.664847
WDR12	0.664873	N/A	0.664873
PDX1	0.664873	N/A	0.664873
RC3H1	0.664913	N/A	0.664913
UPK3B	0.664975	N/A	0.664975
MYO3B	0.664981	N/A	0.664981
SMARCC2	0.664988	N/A	0.664988
PLA2G12A	0.664989	N/A	0.664989
SIPA1L3	0.665032	N/A	0.665032
MYO1B	0.665048	N/A	0.665048
ADIPOQ	0.665074	N/A	0.665074
ISYNA1	0.665159	N/A	0.665159
PTPRZ1	0.665214	N/A	0.665214
FPR2	0.665244	N/A	0.665244
CSRNP1	0.665247	N/A	0.665247
ING1	0.665257	N/A	0.665257
ARFGEF2	0.665318	N/A	0.665318
KLK15	0.665344	N/A	0.665344
TRPC4	0.665418	N/A	0.665418
ANKRD61	0.665475	N/A	0.665475
ALDH6A1	0.665534	N/A	0.665534
ALDH1L1	0.665652	N/A	0.665652
SUPT3H	0.665678	N/A	0.665678
SCLY	0.665753	N/A	0.665753
SLF2	0.665862	N/A	0.665862
ALMS1	0.665877	N/A	0.665877
TPPP2	0.665899	N/A	0.665899
GRM4	0.665901	N/A	0.665901
DIS3L	0.66603	N/A	0.66603
C1orf50	0.666031	N/A	0.666031
NRDE2	0.666037	N/A	0.666037
LOC101927730	0.666082	N/A	0.666082
PNISR	0.666084	N/A	0.666084
DEPDC1B	0.666112	N/A	0.666112
HYAL1	0.666119	N/A	0.666119
MATN3	0.666145	N/A	0.666145
DOK3	0.666153	N/A	0.666153
WDR47	0.666156	N/A	0.666156
RASD1	0.666158	N/A	0.666158
NOTUM	0.666172	N/A	0.666172
LILRA4	0.666197	N/A	0.666197
KRT74	0.666231	N/A	0.666231
PIPOX	0.66624	N/A	0.66624
TAS2R8	0.666269	N/A	0.666269
B9D1	0.666309	N/A	0.666309
MYO1G	0.666358	N/A	0.666358
CYB5RL	0.666361	N/A	0.666361
PUS7	0.666361	N/A	0.666361
GOLGA6L2	0.666415	N/A	0.666415
ZNF500	0.66644	N/A	0.66644
COCH	0.66646	N/A	0.66646
SNIP1	0.666489	N/A	0.666489
LRSAM1	0.666491	N/A	0.666491
SLC10A6	0.666498	N/A	0.666498
APOE	0.666498	N/A	0.666498
VAV2	0.666507	N/A	0.666507
NMD3	0.666564	N/A	0.666564
AUH	0.666564	N/A	0.666564
HSP90AB1	0.666629	N/A	0.666629
ANKIB1	0.666764	N/A	0.666764
NOL4L	0.666764	N/A	0.666764
CLSTN3	0.666771	N/A	0.666771
BANK1	0.666829	N/A	0.666829
RNF180	0.666841	N/A	0.666841
SALL1	0.666853	N/A	0.666853
PPWD1	0.666861	N/A	0.666861
PRCP	0.666861	N/A	0.666861
PTAR1	0.666875	N/A	0.666875
KIAA2012	0.666922	N/A	0.666922
SYNGAP1	0.666951	N/A	0.666951
ESPL1	0.666951	N/A	0.666951
PDCD1LG2	0.667071	N/A	0.667071
COL4A1	0.667073	N/A	0.667073
CACNB3	0.667093	N/A	0.667093
BFSP2	0.667118	N/A	0.667118
LBX1	0.667137	N/A	0.667137
CARD14	0.667195	N/A	0.667195
POU2F1	0.667223	N/A	0.667223
ZNF251	0.667311	N/A	0.667311
CHGB	0.667332	N/A	0.667332
FASTKD2	0.66734	N/A	0.66734
FBLIM1	0.667379	N/A	0.667379
SCT	0.667413	N/A	0.667413
KIAA0895	0.667457	N/A	0.667457
UTP3	0.667457	N/A	0.667457
RASIP1	0.667465	N/A	0.667465
LRRC4B	0.66753	N/A	0.66753
ARMC6	0.667553	N/A	0.667553
POLDIP3	0.667553	N/A	0.667553
SLC13A3	0.667553	N/A	0.667553
DEPTOR	0.667564	N/A	0.667564
RIOK1	0.667594	N/A	0.667594
LMBRD2	0.667642	N/A	0.667642
QTRT2	0.667692	N/A	0.667692
ANKRD52	0.667739	N/A	0.667739
FMNL1	0.667761	N/A	0.667761
AASDH	0.667935	N/A	0.667935
MRPL11	0.667957	N/A	0.667957
KATNB1	0.667964	N/A	0.667964
ACP3	0.667976	N/A	0.667976
TLE4	0.668019	N/A	0.668019
ZDHHC11	0.668051	N/A	0.668051
ARFGAP3	0.668107	N/A	0.668107
AHNAK	0.668112	N/A	0.668112
EIF2AK4	0.668164	N/A	0.668164
DDX50	0.668206	N/A	0.668206
CPQ	0.668468	N/A	0.668468
TRIM5	0.668488	N/A	0.668488
ERAP2	0.668539	N/A	0.668539
GPR84	0.668588	N/A	0.668588
MAMSTR	0.668604	N/A	0.668604
ACD	0.668636	N/A	0.668636
CRBN	0.668636	N/A	0.668636
KDM4A	0.66866	N/A	0.66866
ZNF224	0.668679	N/A	0.668679
AMACR	0.668683	N/A	0.668683
FABP12	0.668692	N/A	0.668692
PROCR	0.668705	N/A	0.668705
OR5C1	0.668773	N/A	0.668773
TCOF1	0.668802	N/A	0.668802
SRMS	0.668815	N/A	0.668815
CYB5D1	0.668862	N/A	0.668862
HMX2	0.668896	N/A	0.668896
CEACAM4	0.668899	N/A	0.668899
ANKRD13D	0.668915	N/A	0.668915
TRANK1	0.668956	N/A	0.668956
TNIP1	0.668982	N/A	0.668982
PREB	0.668987	N/A	0.668987
KPNA2	0.669005	N/A	0.669005
KDF1	0.669005	N/A	0.669005
GOT1	0.669039	N/A	0.669039
CCT2	0.669265	N/A	0.669265
GXYLT2	0.669342	N/A	0.669342
C18orf63	0.669463	N/A	0.669463
P4HTM	0.669587	N/A	0.669587
ELFN2	0.669635	N/A	0.669635
NAA16	0.669682	N/A	0.669682
KIAA1328	0.669734	N/A	0.669734
NLRP14	0.669796	N/A	0.669796
STOML1	0.669863	N/A	0.669863
ULK3	0.669871	N/A	0.669871
ZNF468	0.669892	N/A	0.669892
PLPPR2	0.669965	N/A	0.669965
EEF1AKMT4	0.669968	N/A	0.669968
MAPK3	0.669973	N/A	0.669973
IL22RA2	0.669982	N/A	0.669982
VPS4A	0.670002	N/A	0.670002
MDFIC	0.670034	N/A	0.670034
DLX3	0.670034	N/A	0.670034
ATP6V0E2	0.670043	N/A	0.670043
FAM187B	0.6701	N/A	0.6701
SAPCD2	0.670152	N/A	0.670152
POU5F1B	0.670152	N/A	0.670152
APC2	0.670171	N/A	0.670171
TNFRSF11A	0.670206	N/A	0.670206
TULP4	0.670222	N/A	0.670222
UHMK1	0.670223	N/A	0.670223
TUBB8	0.670256	N/A	0.670256
AEN	0.670276	N/A	0.670276
HYI	0.670307	N/A	0.670307
PHETA2	0.670362	N/A	0.670362
ATP12A	0.670378	N/A	0.670378
EPC2	0.670395	N/A	0.670395
TSHZ3	0.670507	N/A	0.670507
OR10J1	0.670563	N/A	0.670563
FRRS1L	0.67061	N/A	0.67061
SPATA13	0.670654	N/A	0.670654
TPSD1	0.670665	N/A	0.670665
LCMT1	0.670674	N/A	0.670674
ZNF761	0.670751	N/A	0.670751
PAK5	0.670761	N/A	0.670761
SMC4	0.670768	N/A	0.670768
MTA1	0.670789	N/A	0.670789
ADGRG7	0.670803	N/A	0.670803
KIF6	0.670833	N/A	0.670833
TCF7L1	0.670946	N/A	0.670946
RPS3	0.670946	N/A	0.670946
NDUFA9	0.671035	N/A	0.671035
HDDC3	0.671035	N/A	0.671035
SLC10A5	0.671053	N/A	0.671053
GATD1	0.671168	N/A	0.671168
LVRN	0.671168	N/A	0.671168
RASA2	0.671263	N/A	0.671263
TOPAZ1	0.67136	N/A	0.67136
RCC1L	0.671375	N/A	0.671375
PNMT	0.671381	N/A	0.671381
SUSD4	0.671453	N/A	0.671453
CPNE3	0.671491	N/A	0.671491
ESCO2	0.671507	N/A	0.671507
TTF1	0.67155	N/A	0.67155
APH1B	0.6716	N/A	0.6716
MINK1	0.671604	N/A	0.671604
PAN3	0.67161	N/A	0.67161
PUM1	0.67161	N/A	0.67161
NUFIP2	0.67161	N/A	0.67161
TOM1L2	0.671613	N/A	0.671613
SOWAHA	0.671613	N/A	0.671613
ZZZ3	0.671687	N/A	0.671687
TPSB2	0.671722	N/A	0.671722
KRT7	0.671728	N/A	0.671728
GNPAT	0.671745	N/A	0.671745
SERPINA5	0.671818	N/A	0.671818
DRG2	0.671818	N/A	0.671818
SEMA3F	0.672052	N/A	0.672052
TAT	0.672125	N/A	0.672125
NEFL	0.672132	N/A	0.672132
PCDH8	0.672151	N/A	0.672151
C8orf58	0.672196	N/A	0.672196
PTGDR2	0.672239	N/A	0.672239
AARS2	0.672265	N/A	0.672265
ZNF763	0.672269	N/A	0.672269
ALOXE3	0.672313	N/A	0.672313
ERRFI1	0.67237	N/A	0.67237
OR6S1	0.672379	N/A	0.672379
SPATA33	0.672403	N/A	0.672403
SOCS1	0.672417	N/A	0.672417
MANBA	0.672471	N/A	0.672471
ETNPPL	0.672494	N/A	0.672494
NGLY1	0.672522	N/A	0.672522
CLCNKA	0.672545	N/A	0.672545
TXLNA	0.672632	N/A	0.672632
TCERG1	0.672655	N/A	0.672655
RPH3AL	0.672672	N/A	0.672672
ADAM33	0.672788	N/A	0.672788
MAPK7	0.672826	N/A	0.672826
PPIC	0.672848	N/A	0.672848
ULK4	0.67285	N/A	0.67285
TMEM121B	0.672851	N/A	0.672851
ABLIM1	0.672873	N/A	0.672873
TGDS	0.672874	N/A	0.672874
ADGRG3	0.672877	N/A	0.672877
HOXB9	0.672899	N/A	0.672899
ABCG1	0.672935	N/A	0.672935
FOXD2	0.672941	N/A	0.672941
ZSCAN31	0.672959	N/A	0.672959
BTRC	0.67296	N/A	0.67296
GUSB	0.67296	N/A	0.67296
SMYD3	0.67296	N/A	0.67296
ARFGAP2	0.673033	N/A	0.673033
ZNF140	0.673225	N/A	0.673225
ZNF181	0.673225	N/A	0.673225
A2ML1	0.673417	N/A	0.673417
TRPC7	0.673474	N/A	0.673474
RTN4RL2	0.673614	N/A	0.673614
GMEB2	0.673626	N/A	0.673626
GSG1L	0.673626	N/A	0.673626
OPRK1	0.673655	N/A	0.673655
ENPP6	0.673744	N/A	0.673744
TMEM129	0.673761	N/A	0.673761
BTBD6	0.673766	N/A	0.673766
EXT2	0.673806	N/A	0.673806
ZNF577	0.673836	N/A	0.673836
DLGAP5	0.673846	N/A	0.673846
KRTAP10-9	0.673885	N/A	0.673885
SLC9C2	0.673927	N/A	0.673927
TMBIM1	0.673975	N/A	0.673975
SYNPO2	0.674027	N/A	0.674027
SIMC1	0.67409	N/A	0.67409
PGAP1	0.674102	N/A	0.674102
SLC9A2	0.674106	N/A	0.674106
LPIN2	0.674147	N/A	0.674147
ATG14	0.674147	N/A	0.674147
MTR	0.674166	N/A	0.674166
FCHO1	0.674215	N/A	0.674215
POLR3D	0.674246	N/A	0.674246
SUGCT	0.674291	N/A	0.674291
PACSIN2	0.674388	N/A	0.674388
TRIL	0.674392	N/A	0.674392
SLMAP	0.674405	N/A	0.674405
MRTFB	0.674448	N/A	0.674448
TMEM191C	0.674491	N/A	0.674491
CFHR4	0.674565	N/A	0.674565
HARBI1	0.674734	N/A	0.674734
DCAF13	0.674749	N/A	0.674749
SUPV3L1	0.674762	N/A	0.674762
ZMYM2	0.674763	N/A	0.674763
IL4R	0.67483	N/A	0.67483
ARHGAP18	0.674863	N/A	0.674863
WSB1	0.674893	N/A	0.674893
TACR3	0.674921	N/A	0.674921
CEP192	0.674929	N/A	0.674929
ANAPC5	0.674936	N/A	0.674936
ZNF148	0.67502	N/A	0.67502
CASP9	0.675074	N/A	0.675074
APBB1IP	0.675114	N/A	0.675114
KL	0.675196	N/A	0.675196
DNAI3	0.675208	N/A	0.675208
PIK3R3	0.675349	N/A	0.675349
GCNT4	0.675448	N/A	0.675448
ITGB2	0.675509	N/A	0.675509
PTBP3	0.675592	N/A	0.675592
AP1B1	0.675606	N/A	0.675606
CACNA2D1	0.675637	N/A	0.675637
PRODH2	0.675713	N/A	0.675713
BRWD1	0.675812	N/A	0.675812
CLN6	0.675905	N/A	0.675905
C14orf28	0.675931	N/A	0.675931
ZBTB10	0.675962	N/A	0.675962
C6orf118	0.676001	N/A	0.676001
PRAMEF15	0.67603	N/A	0.67603
PTGER2	0.676054	N/A	0.676054
NSL1	0.676056	N/A	0.676056
NFKB1	0.676062	N/A	0.676062
REM1	0.67611	N/A	0.67611
SLC5A5	0.676239	N/A	0.676239
POLR3B	0.676247	N/A	0.676247
VPS35L	0.676247	N/A	0.676247
TRIM74	0.676289	N/A	0.676289
GPN2	0.676298	N/A	0.676298
UTP25	0.676344	N/A	0.676344
BBS7	0.676379	N/A	0.676379
EVA1C	0.676398	N/A	0.676398
CDK3	0.676432	N/A	0.676432
PSEN2	0.676436	N/A	0.676436
ZNF17	0.676442	N/A	0.676442
GOLGA3	0.676445	N/A	0.676445
CWC25	0.676508	N/A	0.676508
OBI1	0.676533	N/A	0.676533
WWP1	0.676544	N/A	0.676544
A2M	0.676547	N/A	0.676547
ERCC5	0.676572	N/A	0.676572
CWC22	0.676587	N/A	0.676587
SND1	0.676606	N/A	0.676606
DTWD1	0.676617	N/A	0.676617
KLHL32	0.676674	N/A	0.676674
SIN3B	0.676677	N/A	0.676677
ESCO1	0.67669	N/A	0.67669
MAN2B2	0.676714	N/A	0.676714
KCNA5	0.676745	N/A	0.676745
STYXL1	0.67686	N/A	0.67686
LEFTY1	0.676867	N/A	0.676867
DNM3	0.676925	N/A	0.676925
UBAP2L	0.676976	N/A	0.676976
SBF1	0.677011	N/A	0.677011
BDH1	0.677055	N/A	0.677055
TMPRSS11D	0.677061	N/A	0.677061
PLVAP	0.677254	N/A	0.677254
BCKDHB	0.677259	N/A	0.677259
LRRN1	0.677295	N/A	0.677295
FILIP1	0.677326	N/A	0.677326
HGD	0.677431	N/A	0.677431
ADAM21	0.67749	N/A	0.67749
FUT4	0.67749	N/A	0.67749
ZNF473	0.677559	N/A	0.677559
ETFDH	0.677589	N/A	0.677589
PRDM9	0.677615	N/A	0.677615
ESS2	0.677631	N/A	0.677631
KIAA2026	0.677639	N/A	0.677639
MGAM	0.677666	N/A	0.677666
PDE2A	0.677671	N/A	0.677671
AP3B2	0.677674	N/A	0.677674
NPEPL1	0.677739	N/A	0.677739
TRIM22	0.677793	N/A	0.677793
MLYCD	0.677794	N/A	0.677794
PEX13	0.677841	N/A	0.677841
WDR27	0.677892	N/A	0.677892
SEZ6L	0.678	N/A	0.678
ELMOD3	0.678024	N/A	0.678024
NACA	0.678059	N/A	0.678059
KRT77	0.678085	N/A	0.678085
HS6ST1	0.678086	N/A	0.678086
ADRA1B	0.678168	N/A	0.678168
FOXJ1	0.678184	N/A	0.678184
DBP	0.678184	N/A	0.678184
MRPL45	0.678211	N/A	0.678211
UNCX	0.678215	N/A	0.678215
SCN5A	0.678254	N/A	0.678254
PEPD	0.678329	N/A	0.678329
GUF1	0.678391	N/A	0.678391
WBP11	0.678411	N/A	0.678411
B4GALT2	0.678411	N/A	0.678411
SUPT16H	0.678411	N/A	0.678411
CD2AP	0.678462	N/A	0.678462
TBX15	0.678469	N/A	0.678469
QRFPR	0.67851	N/A	0.67851
TMEM80	0.678519	N/A	0.678519
GJC3	0.678544	N/A	0.678544
POTEA	0.678549	N/A	0.678549
TMEM131L	0.678602	N/A	0.678602
GATAD2A	0.678649	N/A	0.678649
SP140	0.678759	N/A	0.678759
FAM20C	0.678821	N/A	0.678821
SEMA3E	0.678822	N/A	0.678822
TMCC3	0.678865	N/A	0.678865
AKR1B15	0.678957	N/A	0.678957
ZNF610	0.678957	N/A	0.678957
ASTN1	0.679031	N/A	0.679031
DNAH17	0.679074	N/A	0.679074
OR5B12	0.679077	N/A	0.679077
JMJD4	0.67908	N/A	0.67908
LIPK	0.679165	N/A	0.679165
KLK13	0.679171	N/A	0.679171
GALNT18	0.679191	N/A	0.679191
TCHHL1	0.679253	N/A	0.679253
CMTR1	0.679397	N/A	0.679397
SNRNP70	0.679432	N/A	0.679432
NUDT13	0.679478	N/A	0.679478
ZNF695	0.67957	N/A	0.67957
APLF	0.679575	N/A	0.679575
MS4A14	0.679575	N/A	0.679575
SERPINB12	0.679575	N/A	0.679575
CEACAM20	0.679586	N/A	0.679586
WASF3	0.679592	N/A	0.679592
ZSWIM9	0.679611	N/A	0.679611
RNF223	0.679631	N/A	0.679631
OTUD7B	0.679655	N/A	0.679655
RTL1	0.679778	N/A	0.679778
RPUSD3	0.679867	N/A	0.679867
HSDL2	0.679882	N/A	0.679882
SLC35B3	0.680013	N/A	0.680013
ZBTB39	0.680035	N/A	0.680035
NUAK2	0.680088	N/A	0.680088
TNPO3	0.680106	N/A	0.680106
COL1A2	0.680112	N/A	0.680112
PPFIA2	0.680129	N/A	0.680129
C14orf93	0.680157	N/A	0.680157
CAPN14	0.680211	N/A	0.680211
OAS1	0.680224	N/A	0.680224
GP5	0.680389	N/A	0.680389
SLC22A2	0.680446	N/A	0.680446
VPS54	0.680448	N/A	0.680448
ATRIP	0.680483	N/A	0.680483
IFITM10	0.680536	N/A	0.680536
SIX4	0.680639	N/A	0.680639
TSPYL4	0.680802	N/A	0.680802
PDP2	0.680808	N/A	0.680808
LRP1B	0.680843	N/A	0.680843
ATXN7L2	0.680855	N/A	0.680855
ZNF334	0.680919	N/A	0.680919
PRSS33	0.680991	N/A	0.680991
PTPN18	0.681036	N/A	0.681036
SEMA3D	0.681105	N/A	0.681105
CYP4F8	0.681109	N/A	0.681109
DGKE	0.681121	N/A	0.681121
OR13D1	0.681145	N/A	0.681145
P2RX2	0.681146	N/A	0.681146
FBP1	0.681155	N/A	0.681155
PFN4	0.681161	N/A	0.681161
CFAP206	0.681252	N/A	0.681252
ASAH2	0.681273	N/A	0.681273
ARHGAP15	0.681301	N/A	0.681301
EMID1	0.681304	N/A	0.681304
GSTA5	0.681332	N/A	0.681332
SLC39A6	0.681342	N/A	0.681342
GLT6D1	0.68147	N/A	0.68147
ZFHX4	0.681492	N/A	0.681492
PCDHB14	0.681539	N/A	0.681539
PPP3R2	0.681669	N/A	0.681669
IL7R	0.681674	N/A	0.681674
HHLA1	0.681696	N/A	0.681696
SLC2A3	0.681699	N/A	0.681699
PNPLA2	0.681791	N/A	0.681791
TCN2	0.681856	N/A	0.681856
ACAT1	0.681893	N/A	0.681893
SYN2	0.681946	N/A	0.681946
UBAP2	0.681972	N/A	0.681972
GOLGA8T	0.681981	N/A	0.681981
PARP12	0.681981	N/A	0.681981
AGFG2	0.682013	N/A	0.682013
PSAP	0.682041	N/A	0.682041
SPATC1	0.682054	N/A	0.682054
GPR180	0.682122	N/A	0.682122
ONECUT2	0.682122	N/A	0.682122
ATP2A1	0.682203	N/A	0.682203
SPOUT1	0.682256	N/A	0.682256
ADAMTS1	0.682289	N/A	0.682289
AIMP2	0.682382	N/A	0.682382
SHLD2	0.682382	N/A	0.682382
PEX11G	0.682392	N/A	0.682392
AIFM3	0.682423	N/A	0.682423
CKAP2L	0.682486	N/A	0.682486
KNTC1	0.682535	N/A	0.682535
CTNNAL1	0.682596	N/A	0.682596
CCDC51	0.6826	N/A	0.6826
PWWP3A	0.682664	N/A	0.682664
OSBPL5	0.682729	N/A	0.682729
ADAP2	0.682777	N/A	0.682777
ZNF609	0.682792	N/A	0.682792
RAP1GAP	0.682805	N/A	0.682805
ZNF777	0.682869	N/A	0.682869
PUS10	0.682978	N/A	0.682978
CNNM1	0.683077	N/A	0.683077
USP50	0.683082	N/A	0.683082
DGKD	0.683133	N/A	0.683133
RRP7A	0.683152	N/A	0.683152
SLC25A17	0.68318	N/A	0.68318
DOHH	0.683181	N/A	0.683181
SLC2A6	0.683206	N/A	0.683206
ASCC2	0.683206	N/A	0.683206
SNAP47	0.683209	N/A	0.683209
FADS6	0.683243	N/A	0.683243
OTUD7A	0.683246	N/A	0.683246
FGR	0.683254	N/A	0.683254
TMEM19	0.683284	N/A	0.683284
TSKS	0.683339	N/A	0.683339
POU2F3	0.683584	N/A	0.683584
TRPM2	0.683613	N/A	0.683613
PSAT1	0.683624	N/A	0.683624
MAK	0.683667	N/A	0.683667
SLC27A4	0.683812	N/A	0.683812
MIB2	0.683828	N/A	0.683828
SCARA5	0.683897	N/A	0.683897
NFIA	0.683969	N/A	0.683969
NARS1	0.683971	N/A	0.683971
ANKRD63	0.684031	N/A	0.684031
USP29	0.68406	N/A	0.68406
PDE8B	0.684073	N/A	0.684073
OSBPL6	0.684076	N/A	0.684076
LRRIQ1	0.684079	N/A	0.684079
SOX12	0.684092	N/A	0.684092
CLCA4	0.684129	N/A	0.684129
NR0B2	0.684142	N/A	0.684142
LIG3	0.684384	N/A	0.684384
EXTL1	0.684413	N/A	0.684413
PRTFDC1	0.684502	N/A	0.684502
PRSS56	0.684508	N/A	0.684508
SLCO2B1	0.684601	N/A	0.684601
UNC5D	0.684602	N/A	0.684602
SLC16A5	0.684627	N/A	0.684627
ARSA	0.684628	N/A	0.684628
CCDC42	0.684675	N/A	0.684675
IDE	0.684743	N/A	0.684743
GDF10	0.684773	N/A	0.684773
SLC17A3	0.684821	N/A	0.684821
CDHR1	0.68485	N/A	0.68485
EEF2K	0.684909	N/A	0.684909
RABEPK	0.684935	N/A	0.684935
WDR25	0.68495	N/A	0.68495
TXLNB	0.684962	N/A	0.684962
F13A1	0.684966	N/A	0.684966
CRELD2	0.685022	N/A	0.685022
OLFML2A	0.685025	N/A	0.685025
SNTB1	0.685102	N/A	0.685102
ZNF780B	0.685116	N/A	0.685116
KIF5C	0.685168	N/A	0.685168
SLC37A1	0.685247	N/A	0.685247
NRP2	0.685247	N/A	0.685247
GALNT3	0.68532	N/A	0.68532
TULP2	0.685336	N/A	0.685336
STAT5A	0.685435	N/A	0.685435
PKD2L2	0.685469	N/A	0.685469
MSTO1	0.685534	N/A	0.685534
SPAG4	0.685544	N/A	0.685544
DUS4L-BCAP29	0.685582	N/A	0.685582
PRXL2A	0.685623	N/A	0.685623
ADCY1	0.685639	N/A	0.685639
BBS10	0.68569	N/A	0.68569
RAP1GAP2	0.685744	N/A	0.685744
CRTC2	0.685786	N/A	0.685786
RAB5C	0.685806	N/A	0.685806
LRRC24	0.685893	N/A	0.685893
CACNG5	0.685893	N/A	0.685893
ZNF169	0.685902	N/A	0.685902
CLN3	0.685925	N/A	0.685925
MFSD1	0.685955	N/A	0.685955
INVS	0.685967	N/A	0.685967
KRBA1	0.685983	N/A	0.685983
ETV4	0.685988	N/A	0.685988
GAK	0.68601	N/A	0.68601
IL17RB	0.686017	N/A	0.686017
GFRA4	0.686049	N/A	0.686049
CSRNP2	0.686344	N/A	0.686344
IRX2	0.686358	N/A	0.686358
SURF2	0.686369	N/A	0.686369
RIN3	0.686425	N/A	0.686425
MAP3K5	0.686446	N/A	0.686446
TOE1	0.686462	N/A	0.686462
CYP2A7	0.686462	N/A	0.686462
DPYS	0.686485	N/A	0.686485
EDEM3	0.686488	N/A	0.686488
TOR3A	0.686574	N/A	0.686574
ANKAR	0.68658	N/A	0.68658
ZNF510	0.686612	N/A	0.686612
PTGFRN	0.686707	N/A	0.686707
PSMD3	0.686725	N/A	0.686725
CCDC14	0.686734	N/A	0.686734
ASB18	0.686743	N/A	0.686743
PRPF6	0.686787	N/A	0.686787
VAC14	0.686787	N/A	0.686787
ARID3C	0.686818	N/A	0.686818
TLE3	0.686838	N/A	0.686838
MRPL16	0.686863	N/A	0.686863
MAPK12	0.686872	N/A	0.686872
BBX	0.686925	N/A	0.686925
TGFBR3	0.686952	N/A	0.686952
CTIF	0.686978	N/A	0.686978
SNUPN	0.687006	N/A	0.687006
SKOR1	0.687151	N/A	0.687151
MTRF1L	0.687179	N/A	0.687179
DCLK2	0.687357	N/A	0.687357
AGL	0.687411	N/A	0.687411
FBXO34	0.687488	N/A	0.687488
LRWD1	0.687559	N/A	0.687559
HORMAD2	0.687632	N/A	0.687632
ZNF354C	0.687657	N/A	0.687657
ITPRIP	0.687661	N/A	0.687661
SLC25A41	0.687753	N/A	0.687753
CYP2W1	0.687821	N/A	0.687821
MLKL	0.687825	N/A	0.687825
DNM2	0.687896	N/A	0.687896
OR2AP1	0.688028	N/A	0.688028
SOX4	0.688039	N/A	0.688039
OR52H1	0.688057	N/A	0.688057
AADACL4	0.688063	N/A	0.688063
BLMH	0.688113	N/A	0.688113
PRPF4B	0.688149	N/A	0.688149
MTMR2	0.688189	N/A	0.688189
ZNF425	0.688271	N/A	0.688271
IFI35	0.688286	N/A	0.688286
ADGRG1	0.688294	N/A	0.688294
NOB1	0.688333	N/A	0.688333
PLAU	0.688345	N/A	0.688345
HIP1R	0.68837	N/A	0.68837
ESAM	0.688626	N/A	0.688626
RNASEH2B	0.688632	N/A	0.688632
ARHGAP25	0.688646	N/A	0.688646
EHMT2	0.688692	N/A	0.688692
CD96	0.688768	N/A	0.688768
CTSB	0.688872	N/A	0.688872
PLPP4	0.688877	N/A	0.688877
CCDC185	0.688965	N/A	0.688965
NPSR1	0.689021	N/A	0.689021
TAPBPL	0.689025	N/A	0.689025
ZNF208	0.689088	N/A	0.689088
ADAMTS14	0.68914	N/A	0.68914
MED13L	0.689174	N/A	0.689174
ASIC4	0.689321	N/A	0.689321
PLCL2	0.689357	N/A	0.689357
PRKD2	0.689368	N/A	0.689368
ZNF14	0.68937	N/A	0.68937
OR7E24	0.689395	N/A	0.689395
SERPINB7	0.689401	N/A	0.689401
SUPT7L	0.689433	N/A	0.689433
ESRRB	0.689433	N/A	0.689433
RHCG	0.689483	N/A	0.689483
MIEF2	0.689517	N/A	0.689517
NOP14	0.689705	N/A	0.689705
ZER1	0.689794	N/A	0.689794
EIF2B2	0.689831	N/A	0.689831
UTS2R	0.689919	N/A	0.689919
PRSS23	0.690068	N/A	0.690068
TATDN2	0.690162	N/A	0.690162
CYP2A13	0.69023	N/A	0.69023
ALG2	0.690271	N/A	0.690271
RCSD1	0.690283	N/A	0.690283
RNF139	0.690326	N/A	0.690326
KRT23	0.690338	N/A	0.690338
EFR3B	0.690343	N/A	0.690343
SGK2	0.69044	N/A	0.69044
KEAP1	0.690451	N/A	0.690451
ZC3H12A	0.690494	N/A	0.690494
AKR7A2	0.690499	N/A	0.690499
KBTBD3	0.69059	N/A	0.69059
GSTCD	0.690596	N/A	0.690596
HSD3B7	0.690604	N/A	0.690604
MCEMP1	0.690649	N/A	0.690649
SEPTIN14	0.69065	N/A	0.69065
MS4A6A	0.69066	N/A	0.69066
HNF4G	0.69073	N/A	0.69073
KLHL21	0.690751	N/A	0.690751
ZNF568	0.69078	N/A	0.69078
SIGLEC12	0.690837	N/A	0.690837
PPM1F	0.690896	N/A	0.690896
MYOM3	0.690957	N/A	0.690957
HSD11B1L	0.691065	N/A	0.691065
DDX25	0.691116	N/A	0.691116
IFT80	0.691136	N/A	0.691136
FAM178B	0.691153	N/A	0.691153
LRR1	0.691182	N/A	0.691182
EID3	0.691222	N/A	0.691222
RELCH	0.691265	N/A	0.691265
MIPOL1	0.691302	N/A	0.691302
PTOV1	0.691308	N/A	0.691308
FAM222B	0.691376	N/A	0.691376
GRB14	0.691376	N/A	0.691376
SH3BP2	0.691387	N/A	0.691387
ZNF335	0.69147	N/A	0.69147
ANKRD62	0.691475	N/A	0.691475
IL37	0.691539	N/A	0.691539
ETV7	0.691544	N/A	0.691544
BBS12	0.691598	N/A	0.691598
IDH3B	0.691668	N/A	0.691668
SPEG	0.691736	N/A	0.691736
RIOX1	0.691772	N/A	0.691772
RRH	0.69186	N/A	0.69186
AAAS	0.691888	N/A	0.691888
ACTN1	0.691933	N/A	0.691933
MPL	0.691997	N/A	0.691997
ZNF727	0.691998	N/A	0.691998
KIF12	0.692065	N/A	0.692065
KANK4	0.692078	N/A	0.692078
SLC38A2	0.692087	N/A	0.692087
USP37	0.692087	N/A	0.692087
PYROXD1	0.692311	N/A	0.692311
ARMT1	0.692411	N/A	0.692411
C11orf16	0.692417	N/A	0.692417
CYP4F2	0.692588	N/A	0.692588
TARS3	0.692717	N/A	0.692717
SLC20A2	0.692881	N/A	0.692881
NUB1	0.692927	N/A	0.692927
ADAM2	0.693075	N/A	0.693075
ERMAP	0.693149	N/A	0.693149
CPB1	0.693156	N/A	0.693156
ELOVL3	0.693213	N/A	0.693213
MIER2	0.693255	N/A	0.693255
COL27A1	0.693271	N/A	0.693271
ATP10D	0.693304	N/A	0.693304
GCNT2	0.693307	N/A	0.693307
SEC24C	0.693346	N/A	0.693346
RAB11FIP4	0.69335	N/A	0.69335
PLPP2	0.693377	N/A	0.693377
NBAS	0.693419	N/A	0.693419
PEX7	0.693426	N/A	0.693426
NUP155	0.693457	N/A	0.693457
GLMN	0.69359	N/A	0.69359
PCOLCE2	0.693602	N/A	0.693602
NPAS4	0.693604	N/A	0.693604
PSORS1C1	0.693728	N/A	0.693728
PACRG	0.693732	N/A	0.693732
TXNRD2	0.693758	N/A	0.693758
CYREN	0.693967	N/A	0.693967
TAF2	0.694063	N/A	0.694063
SNX29	0.694105	N/A	0.694105
SFRP5	0.694153	N/A	0.694153
C1orf94	0.694344	N/A	0.694344
ABCB10	0.694347	N/A	0.694347
AMPD2	0.694347	N/A	0.694347
SLC7A7	0.694445	N/A	0.694445
EFHC1	0.694459	N/A	0.694459
ABR	0.69446	N/A	0.69446
KRT86	0.694492	N/A	0.694492
ZNF33B	0.694588	N/A	0.694588
GCC1	0.694654	N/A	0.694654
ECM1	0.694664	N/A	0.694664
OR51F2	0.694696	N/A	0.694696
LTB4R2	0.69472	N/A	0.69472
DIAPH3	0.694883	N/A	0.694883
FRZB	0.694914	N/A	0.694914
PROSER1	0.694925	N/A	0.694925
BTBD2	0.695097	N/A	0.695097
TCAP	0.695198	N/A	0.695198
EAPP	0.695219	N/A	0.695219
CBY2	0.695219	N/A	0.695219
VWDE	0.69534	N/A	0.69534
SLC2A2	0.69542	N/A	0.69542
TMEM200A	0.695528	N/A	0.695528
SLC24A2	0.695528	N/A	0.695528
RPS6KA1	0.695623	N/A	0.695623
PCDH10	0.695623	N/A	0.695623
NR1D1	0.695623	N/A	0.695623
FAM114A1	0.695663	N/A	0.695663
NBEAL2	0.695712	N/A	0.695712
SLFN12	0.695803	N/A	0.695803
CYP4Z1	0.695831	N/A	0.695831
TNFRSF6B	0.695847	N/A	0.695847
GPRC5A	0.695856	N/A	0.695856
HCK	0.695926	N/A	0.695926
PRAMEF20	0.695996	N/A	0.695996
DCAF4	0.695997	N/A	0.695997
ZNF613	0.696027	N/A	0.696027
ASIC5	0.696041	N/A	0.696041
WDFY3	0.69606	N/A	0.69606
ZNF728	0.696166	N/A	0.696166
NKX2-4	0.696234	N/A	0.696234
EYA4	0.696237	N/A	0.696237
SGPL1	0.696244	N/A	0.696244
HTR1E	0.696315	N/A	0.696315
UCKL1	0.69633	N/A	0.69633
RGMB	0.69654	N/A	0.69654
RSPO2	0.696558	N/A	0.696558
PSTK	0.696591	N/A	0.696591
C9orf85	0.696721	N/A	0.696721
SLC45A2	0.696761	N/A	0.696761
MYO15A	0.696778	N/A	0.696778
PPP1R16A	0.696825	N/A	0.696825
NISCH	0.696902	N/A	0.696902
TRIM7	0.696913	N/A	0.696913
CAPN15	0.696982	N/A	0.696982
BEND4	0.697	N/A	0.697
TOR2A	0.697	N/A	0.697
NOXA1	0.697087	N/A	0.697087
DBF4B	0.697116	N/A	0.697116
FAP	0.697132	N/A	0.697132
ZFPL1	0.69714	N/A	0.69714
CASP7	0.697151	N/A	0.697151
PELI2	0.697389	N/A	0.697389
BTNL9	0.697391	N/A	0.697391
INHBE	0.697394	N/A	0.697394
ZNF648	0.697394	N/A	0.697394
HROB	0.697405	N/A	0.697405
PIGW	0.697528	N/A	0.697528
CPT1B	0.697535	N/A	0.697535
PRDM4	0.697608	N/A	0.697608
IL10RA	0.697652	N/A	0.697652
PLPBP	0.697657	N/A	0.697657
ZFP64	0.697722	N/A	0.697722
SNX13	0.697722	N/A	0.697722
SLCO3A1	0.697771	N/A	0.697771
NDUFAF6	0.697781	N/A	0.697781
SMIM22	0.697808	N/A	0.697808
C1orf167	0.697917	N/A	0.697917
CCZ1	0.697927	N/A	0.697927
PPM1M	0.698175	N/A	0.698175
ZNF492	0.698277	N/A	0.698277
GOLGA8H	0.698277	N/A	0.698277
PLA2G4D	0.698299	N/A	0.698299
C3orf35	0.69842	N/A	0.69842
HMGCS2	0.698424	N/A	0.698424
CDC25B	0.698438	N/A	0.698438
ZNF512B	0.698438	N/A	0.698438
CNPY4	0.698474	N/A	0.698474
SERINC1	0.698479	N/A	0.698479
PRPF40A	0.698479	N/A	0.698479
EBF4	0.698497	N/A	0.698497
KRT4	0.698529	N/A	0.698529
NIFK	0.69855	N/A	0.69855
FOXB2	0.698576	N/A	0.698576
ACSM1	0.698624	N/A	0.698624
OPRM1	0.69871	N/A	0.69871
LAP3	0.698756	N/A	0.698756
PRDM13	0.698812	N/A	0.698812
TRIM51	0.698862	N/A	0.698862
MAGI3	0.698894	N/A	0.698894
ZSCAN20	0.698921	N/A	0.698921
DUS1L	0.698976	N/A	0.698976
MOGAT3	0.699012	N/A	0.699012
NDUFAF5	0.699023	N/A	0.699023
ZBTB8B	0.699149	N/A	0.699149
CCDC39	0.699256	N/A	0.699256
SP140L	0.699296	N/A	0.699296
CCS	0.699386	N/A	0.699386
ZNF408	0.699412	N/A	0.699412
TEX15	0.699502	N/A	0.699502
EFTUD2	0.699514	N/A	0.699514
URGCP	0.699565	N/A	0.699565
FIGNL2	0.699592	N/A	0.699592
LRRC75A	0.699592	N/A	0.699592
NKAPL	0.699742	N/A	0.699742
SERPINB13	0.699811	N/A	0.699811
SECISBP2	0.699818	N/A	0.699818
CHRNA10	0.699963	N/A	0.699963
PIGM	0.699969	N/A	0.699969
CTSA	0.699992	N/A	0.699992
GFAP	0.7	N/A	0.7
TSSK4	0.700125	N/A	0.700125
NFE2L1	0.700127	N/A	0.700127
TNN	0.700334	N/A	0.700334
SLC4A5	0.700359	N/A	0.700359
EXOC4	0.700361	N/A	0.700361
NUDT18	0.70053	N/A	0.70053
LRP3	0.700567	N/A	0.700567
ZNF239	0.700625	N/A	0.700625
BECN2	0.700674	N/A	0.700674
ESYT1	0.700688	N/A	0.700688
RUBCN	0.70072	N/A	0.70072
MYLK	0.700844	N/A	0.700844
TNFRSF18	0.700995	N/A	0.700995
KRIT1	0.701006	N/A	0.701006
SNTA1	0.701025	N/A	0.701025
CMTR2	0.701036	N/A	0.701036
DENND3	0.701053	N/A	0.701053
SNX32	0.701084	N/A	0.701084
FAM181B	0.701136	N/A	0.701136
CAPN8	0.701247	N/A	0.701247
REM2	0.701345	N/A	0.701345
ERN1	0.701376	N/A	0.701376
CCDC6	0.701376	N/A	0.701376
CYB561D2	0.701705	N/A	0.701705
GIMAP1-GIMAP5	0.701705	N/A	0.701705
C1orf116	0.701705	N/A	0.701705
LNX2	0.701749	N/A	0.701749
TRIM54	0.701754	N/A	0.701754
LRTOMT	0.701782	N/A	0.701782
ZNF33A	0.701806	N/A	0.701806
SLC2A13	0.701813	N/A	0.701813
CTSC	0.701859	N/A	0.701859
SHBG	0.701864	N/A	0.701864
SPZ1	0.701946	N/A	0.701946
GUCY1A1	0.702155	N/A	0.702155
DNAJB12	0.702188	N/A	0.702188
ZNF582	0.702387	N/A	0.702387
RAB25	0.702443	N/A	0.702443
CCT6B	0.702458	N/A	0.702458
ERBIN	0.702514	N/A	0.702514
PDE6C	0.702605	N/A	0.702605
DPH1	0.70263	N/A	0.70263
PLCZ1	0.702678	N/A	0.702678
IFT122	0.702711	N/A	0.702711
CHFR	0.702749	N/A	0.702749
CFD	0.70275	N/A	0.70275
ZNF616	0.702772	N/A	0.702772
ZBTB45	0.702774	N/A	0.702774
DNAJC28	0.70279	N/A	0.70279
ARRDC2	0.702821	N/A	0.702821
SDCCAG8	0.702843	N/A	0.702843
ARID1A	0.70285	N/A	0.70285
TBC1D22A	0.702853	N/A	0.702853
ABHD18	0.702879	N/A	0.702879
LGR4	0.702882	N/A	0.702882
SLC16A8	0.702928	N/A	0.702928
EVA1B	0.702989	N/A	0.702989
MYBL1	0.702996	N/A	0.702996
COL20A1	0.70317	N/A	0.70317
GNL1	0.703285	N/A	0.703285
WIPF3	0.703355	N/A	0.703355
FAM221A	0.703378	N/A	0.703378
PCDH9	0.703468	N/A	0.703468
ORC3	0.703502	N/A	0.703502
TENM3	0.703588	N/A	0.703588
PCCA	0.703653	N/A	0.703653
ASB2	0.703701	N/A	0.703701
TNFRSF10B	0.703754	N/A	0.703754
ATOH8	0.703839	N/A	0.703839
SSUH2	0.703855	N/A	0.703855
ZNF595	0.703856	N/A	0.703856
KIR2DL1	0.703869	N/A	0.703869
RPE	0.703872	N/A	0.703872
NCAM2	0.70389	N/A	0.70389
MXRA7	0.703916	N/A	0.703916
STRADA	0.704022	N/A	0.704022
HECTD4	0.704045	N/A	0.704045
TOMM20L	0.704065	N/A	0.704065
ZIC5	0.704074	N/A	0.704074
CAMSAP2	0.704123	N/A	0.704123
FAF1	0.704123	N/A	0.704123
IARS1	0.704132	N/A	0.704132
C3AR1	0.704294	N/A	0.704294
CYP11B2	0.704309	N/A	0.704309
PPM1E	0.704323	N/A	0.704323
GPC5	0.704426	N/A	0.704426
CCDC97	0.704498	N/A	0.704498
RTCA	0.704498	N/A	0.704498
TMPRSS2	0.704577	N/A	0.704577
CCDC63	0.704622	N/A	0.704622
LRRC8C	0.704692	N/A	0.704692
KAT6B	0.704701	N/A	0.704701
SRPRA	0.704858	N/A	0.704858
DPP7	0.70493	N/A	0.70493
NCOA7	0.704947	N/A	0.704947
ARHGEF1	0.705015	N/A	0.705015
PLCD3	0.70502	N/A	0.70502
PPP1R32	0.705026	N/A	0.705026
HJV	0.705064	N/A	0.705064
LINGO3	0.705077	N/A	0.705077
KCNQ4	0.705108	N/A	0.705108
ANKRD23	0.705204	N/A	0.705204
TMEM183B	0.705239	N/A	0.705239
VCL	0.705308	N/A	0.705308
EXOSC6	0.705402	N/A	0.705402
FEZ2	0.705415	N/A	0.705415
FAM83F	0.705449	N/A	0.705449
ZNF790	0.705655	N/A	0.705655
CYP2E1	0.705662	N/A	0.705662
TPCN1	0.70568	N/A	0.70568
AP4E1	0.705738	N/A	0.705738
TMEM117	0.705747	N/A	0.705747
ATP1A2	0.705814	N/A	0.705814
C1RL	0.705816	N/A	0.705816
LMAN2	0.705861	N/A	0.705861
ASB6	0.705945	N/A	0.705945
HES4	0.705951	N/A	0.705951
HTR3D	0.705974	N/A	0.705974
GRIK3	0.705988	N/A	0.705988
HNRNPDL	0.706049	N/A	0.706049
GLB1L3	0.706062	N/A	0.706062
XPO6	0.706091	N/A	0.706091
NFKB2	0.706129	N/A	0.706129
POLN	0.706131	N/A	0.706131
UGT2B11	0.70617	N/A	0.70617
BRD8	0.70617	N/A	0.70617
GRHL2	0.70617	N/A	0.70617
GP1BA	0.706319	N/A	0.706319
DCAKD	0.706386	N/A	0.706386
CYYR1	0.706499	N/A	0.706499
KRT78	0.706639	N/A	0.706639
TYRP1	0.706683	N/A	0.706683
OXSM	0.706706	N/A	0.706706
CDK5RAP2	0.706907	N/A	0.706907
C11orf95	0.706947	N/A	0.706947
WSCD2	0.706955	N/A	0.706955
MICB	0.707071	N/A	0.707071
GALNT6	0.70712	N/A	0.70712
COPZ2	0.70712	N/A	0.70712
KRTAP4-4	0.707132	N/A	0.707132
MTHFR	0.707156	N/A	0.707156
RAPGEF5	0.707171	N/A	0.707171
WNT9B	0.707175	N/A	0.707175
NUP160	0.70722	N/A	0.70722
CRYBB3	0.707356	N/A	0.707356
PLXNB1	0.707393	N/A	0.707393
GEM	0.707408	N/A	0.707408
BRPF1	0.707523	N/A	0.707523
MKRN3	0.70753	N/A	0.70753
PANK2	0.707651	N/A	0.707651
TEDC2	0.707785	N/A	0.707785
SNED1	0.707826	N/A	0.707826
ADAMTS10	0.707998	N/A	0.707998
GCC2	0.70806	N/A	0.70806
GGCX	0.70821	N/A	0.70821
MAP3K2	0.708244	N/A	0.708244
RFC4	0.708266	N/A	0.708266
SIM2	0.708306	N/A	0.708306
CIAO1	0.708306	N/A	0.708306
EPN1	0.708336	N/A	0.708336
COLEC12	0.708386	N/A	0.708386
TXNDC2	0.708473	N/A	0.708473
STEAP2	0.708538	N/A	0.708538
SEMG1	0.70857	N/A	0.70857
CHST3	0.708598	N/A	0.708598
CPEB1	0.708611	N/A	0.708611
TMPRSS13	0.708615	N/A	0.708615
RPLP0	0.708736	N/A	0.708736
ENTPD7	0.70879	N/A	0.70879
CHI3L1	0.708803	N/A	0.708803
GCN1	0.70899	N/A	0.70899
C11orf80	0.709029	N/A	0.709029
PNPT1	0.709078	N/A	0.709078
ANKMY1	0.709078	N/A	0.709078
BSPRY	0.709139	N/A	0.709139
WDR4	0.709238	N/A	0.709238
KIAA0408	0.709357	N/A	0.709357
KDM4E	0.709364	N/A	0.709364
OLFML1	0.709432	N/A	0.709432
SPAST	0.70957	N/A	0.70957
ALB	0.709599	N/A	0.709599
MED1	0.70966	N/A	0.70966
AZIN1	0.709674	N/A	0.709674
RAD21	0.709683	N/A	0.709683
SEC14L1	0.709695	N/A	0.709695
APLNR	0.709699	N/A	0.709699
ABCF3	0.709852	N/A	0.709852
SAMD9	0.709894	N/A	0.709894
HGF	0.709924	N/A	0.709924
RNF186	0.709941	N/A	0.709941
SLC16A12	0.710078	N/A	0.710078
MYLK2	0.710085	N/A	0.710085
CEL	0.710267	N/A	0.710267
PRICKLE4	0.710352	N/A	0.710352
SYCP2L	0.710381	N/A	0.710381
POLR1C	0.710403	N/A	0.710403
TP53I3	0.710524	N/A	0.710524
VRK3	0.71063	N/A	0.71063
ZNF263	0.71064	N/A	0.71064
PINX1	0.710652	N/A	0.710652
ARHGAP20	0.710655	N/A	0.710655
LIMA1	0.710685	N/A	0.710685
B3GNT8	0.710703	N/A	0.710703
FUT11	0.710714	N/A	0.710714
OR51G2	0.710718	N/A	0.710718
LRRC8E	0.710735	N/A	0.710735
SEMA3A	0.710744	N/A	0.710744
CATSPERD	0.710751	N/A	0.710751
H4C2	0.710881	N/A	0.710881
ZNF30	0.710906	N/A	0.710906
MAML2	0.711035	N/A	0.711035
TUBA8	0.711095	N/A	0.711095
SCYL1	0.711109	N/A	0.711109
SLC22A7	0.711173	N/A	0.711173
GAGE1	0.711275	N/A	0.711275
CAMTA2	0.711368	N/A	0.711368
RNH1	0.711441	N/A	0.711441
NT5DC3	0.711458	N/A	0.711458
FZD4	0.711463	N/A	0.711463
ATP5MF	0.711476	N/A	0.711476
EMX2	0.711492	N/A	0.711492
SCRIB	0.711543	N/A	0.711543
RRP36	0.711558	N/A	0.711558
ZC3HC1	0.711565	N/A	0.711565
SPOCK2	0.711639	N/A	0.711639
MED13	0.711684	N/A	0.711684
RRP1	0.711702	N/A	0.711702
PTPRC	0.71175	N/A	0.71175
IFT140	0.711755	N/A	0.711755
RNASEL	0.712004	N/A	0.712004
STPG2	0.712113	N/A	0.712113
COG5	0.712132	N/A	0.712132
SLC9A5	0.712165	N/A	0.712165
LRRC26	0.712214	N/A	0.712214
C6orf132	0.712255	N/A	0.712255
MRS2	0.712258	N/A	0.712258
ZFP62	0.712432	N/A	0.712432
VARS1	0.71254	N/A	0.71254
TEX52	0.712623	N/A	0.712623
TRIM29	0.712691	N/A	0.712691
OAT	0.712759	N/A	0.712759
JPH1	0.712761	N/A	0.712761
TBC1D5	0.712773	N/A	0.712773
LARS2	0.712787	N/A	0.712787
SLC9B2	0.712865	N/A	0.712865
SIGLECL1	0.712966	N/A	0.712966
DOCK5	0.7132	N/A	0.7132
NMBR	0.713241	N/A	0.713241
PIAS3	0.713275	N/A	0.713275
LPIN3	0.713308	N/A	0.713308
GSG1	0.713392	N/A	0.713392
RASGRF2	0.713446	N/A	0.713446
CORIN	0.713559	N/A	0.713559
ZNF541	0.713575	N/A	0.713575
TET2	0.71361	N/A	0.71361
NOS3	0.713634	N/A	0.713634
ZNF671	0.713639	N/A	0.713639
MRPS5	0.713796	N/A	0.713796
FBH1	0.713833	N/A	0.713833
FOXF1	0.713846	N/A	0.713846
MSRA	0.713875	N/A	0.713875
SHMT1	0.71395	N/A	0.71395
PRTG	0.713994	N/A	0.713994
CHRNA3	0.714	N/A	0.714
PDCD2	0.714075	N/A	0.714075
GNPTG	0.714339	N/A	0.714339
TRPV1	0.714367	N/A	0.714367
DMRTB1	0.714555	N/A	0.714555
KDM6B	0.714607	N/A	0.714607
LIPT2	0.714687	N/A	0.714687
SLC14A2	0.714692	N/A	0.714692
ZNF367	0.714714	N/A	0.714714
GRWD1	0.714723	N/A	0.714723
CWH43	0.714731	N/A	0.714731
SLC38A11	0.714759	N/A	0.714759
ANGPTL1	0.714796	N/A	0.714796
EPS8	0.714843	N/A	0.714843
CHRNA7	0.714887	N/A	0.714887
PRMT3	0.714907	N/A	0.714907
SERPINC1	0.714941	N/A	0.714941
TTLL12	0.714992	N/A	0.714992
RECQL5	0.715095	N/A	0.715095
SPAG1	0.715112	N/A	0.715112
COQ3	0.715155	N/A	0.715155
PLD3	0.71516	N/A	0.71516
CEP104	0.715318	N/A	0.715318
TIGD7	0.715389	N/A	0.715389
GJB3	0.715464	N/A	0.715464
UBE4B	0.715472	N/A	0.715472
PRR36	0.715506	N/A	0.715506
IPO8	0.715539	N/A	0.715539
R3HDM2	0.715642	N/A	0.715642
PNPLA3	0.715673	N/A	0.715673
FNDC7	0.715689	N/A	0.715689
H2BC6	0.715743	N/A	0.715743
POMC	0.715747	N/A	0.715747
RNF169	0.715892	N/A	0.715892
ZNF285	0.716144	N/A	0.716144
ZNF708	0.716144	N/A	0.716144
CDC7	0.716165	N/A	0.716165
MMP13	0.716165	N/A	0.716165
SLC5A1	0.716224	N/A	0.716224
POU4F1	0.716256	N/A	0.716256
SLC5A9	0.716459	N/A	0.716459
MLLT10	0.716508	N/A	0.716508
ACSL1	0.716619	N/A	0.716619
IL17RE	0.716692	N/A	0.716692
ECPAS	0.716759	N/A	0.716759
FIBP	0.716785	N/A	0.716785
SGPP2	0.716897	N/A	0.716897
GTF3A	0.716942	N/A	0.716942
KIF13A	0.716949	N/A	0.716949
EDC4	0.717215	N/A	0.717215
ITPKC	0.717248	N/A	0.717248
UBE2U	0.717249	N/A	0.717249
TTF2	0.717298	N/A	0.717298
CA9	0.717338	N/A	0.717338
PON1	0.717427	N/A	0.717427
PHF24	0.717582	N/A	0.717582
SPDYE1	0.717696	N/A	0.717696
SGCZ	0.717706	N/A	0.717706
FAM53A	0.71778	N/A	0.71778
MAP4K4	0.717938	N/A	0.717938
CDHR5	0.717986	N/A	0.717986
NR3C2	0.718031	N/A	0.718031
SRRT	0.718224	N/A	0.718224
ZFYVE16	0.718235	N/A	0.718235
TMEM273	0.718242	N/A	0.718242
CNOT10	0.718244	N/A	0.718244
FZD1	0.718247	N/A	0.718247
SERPINA4	0.718321	N/A	0.718321
MKKS	0.718392	N/A	0.718392
NSUN2	0.718524	N/A	0.718524
SH3TC2	0.718525	N/A	0.718525
PRDM11	0.718697	N/A	0.718697
SHQ1	0.718778	N/A	0.718778
SIRT5	0.718791	N/A	0.718791
YIPF1	0.718863	N/A	0.718863
GIPR	0.71914	N/A	0.71914
PANX3	0.719215	N/A	0.719215
FLT3	0.719234	N/A	0.719234
WFIKKN2	0.719377	N/A	0.719377
CLEC12A	0.719403	N/A	0.719403
ARHGEF28	0.719528	N/A	0.719528
ACAA1	0.719605	N/A	0.719605
SLC9A3R2	0.719626	N/A	0.719626
PCED1A	0.719626	N/A	0.719626
SLC52A2	0.719667	N/A	0.719667
GTF3C4	0.719702	N/A	0.719702
PPARGC1B	0.719772	N/A	0.719772
SLC15A2	0.719834	N/A	0.719834
TRNT1	0.719918	N/A	0.719918
GALNT11	0.719986	N/A	0.719986
FLAD1	0.720001	N/A	0.720001
LIMK2	0.720022	N/A	0.720022
TKFC	0.720089	N/A	0.720089
OR6V1	0.720147	N/A	0.720147
ZDHHC6	0.720193	N/A	0.720193
TESK2	0.720212	N/A	0.720212
CABLES1	0.720395	N/A	0.720395
RIC3	0.720422	N/A	0.720422
UTP6	0.720434	N/A	0.720434
NPHP1	0.720447	N/A	0.720447
ARHGAP8	0.720474	N/A	0.720474
HSPA12A	0.720518	N/A	0.720518
MASTL	0.720598	N/A	0.720598
SMOX	0.720606	N/A	0.720606
SH3RF1	0.720649	N/A	0.720649
DMRTA1	0.720649	N/A	0.720649
STARD3	0.720649	N/A	0.720649
DCBLD1	0.720724	N/A	0.720724
FAM189B	0.720728	N/A	0.720728
PPP4R4	0.720782	N/A	0.720782
C5orf47	0.721156	N/A	0.721156
ZNF441	0.721198	N/A	0.721198
TCTN2	0.72121	N/A	0.72121
AR	0.72125	N/A	0.72125
FECH	0.721319	N/A	0.721319
EGR4	0.721346	N/A	0.721346
ACADVL	0.721402	N/A	0.721402
ZNF135	0.721547	N/A	0.721547
RNF43	0.721551	N/A	0.721551
CATSPERG	0.721599	N/A	0.721599
THNSL1	0.721632	N/A	0.721632
FBXO41	0.721638	N/A	0.721638
POU6F2	0.721692	N/A	0.721692
ZNF236	0.721783	N/A	0.721783
PDCD6IP	0.721799	N/A	0.721799
FBXL4	0.721855	N/A	0.721855
SLC29A4	0.721892	N/A	0.721892
NLRC4	0.722018	N/A	0.722018
SPAG6	0.722237	N/A	0.722237
RGPD3	0.72229	N/A	0.72229
CNTNAP3	0.722499	N/A	0.722499
TAB1	0.722596	N/A	0.722596
VRTN	0.722644	N/A	0.722644
ENPP3	0.722687	N/A	0.722687
WDCP	0.722705	N/A	0.722705
PDXK	0.722705	N/A	0.722705
FUT1	0.722709	N/A	0.722709
RBM6	0.722736	N/A	0.722736
DAB2	0.722767	N/A	0.722767
PFKM	0.722772	N/A	0.722772
ELP2	0.722808	N/A	0.722808
ZKSCAN7	0.722819	N/A	0.722819
TBC1D12	0.722829	N/A	0.722829
POGLUT3	0.722868	N/A	0.722868
RPE65	0.72288	N/A	0.72288
EFCAB6	0.722962	N/A	0.722962
TSPAN10	0.722979	N/A	0.722979
LRRC31	0.723038	N/A	0.723038
NDUFS1	0.723126	N/A	0.723126
CAPN7	0.723189	N/A	0.723189
AAR2	0.723339	N/A	0.723339
ZNF587	0.723423	N/A	0.723423
PRR5-ARHGAP8	0.723475	N/A	0.723475
COQ8B	0.723512	N/A	0.723512
BOK	0.723607	N/A	0.723607
GGTLC1	0.723637	N/A	0.723637
PCNX2	0.723763	N/A	0.723763
ATP13A2	0.723807	N/A	0.723807
ZNF267	0.723858	N/A	0.723858
FIGNL1	0.723912	N/A	0.723912
SGO2	0.723912	N/A	0.723912
ADRM1	0.723931	N/A	0.723931
GAS6	0.724105	N/A	0.724105
ANO1	0.72411	N/A	0.72411
NUS1	0.724124	N/A	0.724124
BCL11A	0.724151	N/A	0.724151
MCTP1	0.724246	N/A	0.724246
MN1	0.724256	N/A	0.724256
ATG13	0.724423	N/A	0.724423
BHMT2	0.724683	N/A	0.724683
SLC46A2	0.724707	N/A	0.724707
MAP3K12	0.724739	N/A	0.724739
FKBP14	0.724743	N/A	0.724743
GLCCI1	0.724764	N/A	0.724764
PSG8	0.724821	N/A	0.724821
MX2	0.724863	N/A	0.724863
A3GALT2	0.724863	N/A	0.724863
PEAK1	0.724988	N/A	0.724988
NIPSNAP2	0.725076	N/A	0.725076
IPPK	0.725147	N/A	0.725147
DTNB	0.725158	N/A	0.725158
SIDT1	0.725465	N/A	0.725465
AUNIP	0.725476	N/A	0.725476
CARD19	0.725594	N/A	0.725594
PTPRM	0.725637	N/A	0.725637
ACCSL	0.725786	N/A	0.725786
SF3B2	0.725829	N/A	0.725829
IFT81	0.725885	N/A	0.725885
GTF2F1	0.726053	N/A	0.726053
SOX30	0.726154	N/A	0.726154
PLA2G4E	0.726171	N/A	0.726171
KHK	0.726262	N/A	0.726262
C20orf144	0.726273	N/A	0.726273
D2HGDH	0.726284	N/A	0.726284
COL16A1	0.726348	N/A	0.726348
SLC2A5	0.726413	N/A	0.726413
PDZRN4	0.726444	N/A	0.726444
SLC45A3	0.726553	N/A	0.726553
LEMD2	0.726668	N/A	0.726668
TTC33	0.726669	N/A	0.726669
ANTXRL	0.726695	N/A	0.726695
ZNF611	0.72673	N/A	0.72673
ECE1	0.726744	N/A	0.726744
FAM111A	0.726964	N/A	0.726964
ZNF774	0.726989	N/A	0.726989
IL31RA	0.726994	N/A	0.726994
CFAP70	0.727004	N/A	0.727004
TATDN1	0.727177	N/A	0.727177
SPDEF	0.727315	N/A	0.727315
ZFYVE26	0.727443	N/A	0.727443
C1QTNF8	0.727458	N/A	0.727458
FRRS1	0.727469	N/A	0.727469
KIFAP3	0.727617	N/A	0.727617
CEP85	0.727622	N/A	0.727622
ZMYM5	0.727783	N/A	0.727783
EEF1AKNMT	0.727947	N/A	0.727947
CYP4F3	0.728019	N/A	0.728019
OR5H15	0.728064	N/A	0.728064
TRIM46	0.72811	N/A	0.72811
NKX3-2	0.72811	N/A	0.72811
CCNJL	0.728216	N/A	0.728216
SYT17	0.728257	N/A	0.728257
MAP4K2	0.728377	N/A	0.728377
AGXT2	0.728429	N/A	0.728429
TMEM230	0.728654	N/A	0.728654
EFCAB7	0.728953	N/A	0.728953
SEC23A	0.72904	N/A	0.72904
ADA2	0.729101	N/A	0.729101
ANKRD11	0.729157	N/A	0.729157
RHBDF2	0.729179	N/A	0.729179
SDC3	0.729197	N/A	0.729197
ALDH5A1	0.729486	N/A	0.729486
PTGS1	0.729501	N/A	0.729501
DSG3	0.729509	N/A	0.729509
LY75	0.729596	N/A	0.729596
ENAH	0.729625	N/A	0.729625
PARP1	0.729685	N/A	0.729685
ZNF106	0.729772	N/A	0.729772
RIN1	0.729809	N/A	0.729809
SERPINF1	0.72986	N/A	0.72986
SEC14L3	0.729965	N/A	0.729965
RRP15	0.730032	N/A	0.730032
IDH2	0.730052	N/A	0.730052
BNC1	0.730068	N/A	0.730068
C2CD6	0.73019	N/A	0.73019
TTYH3	0.730274	N/A	0.730274
PTGR1	0.730287	N/A	0.730287
TAS1R3	0.730306	N/A	0.730306
ACOT8	0.730325	N/A	0.730325
ARL6IP4	0.730434	N/A	0.730434
MATR3	0.730443	N/A	0.730443
MAP3K20	0.73065	N/A	0.73065
ADAM28	0.730668	N/A	0.730668
APBA2	0.730706	N/A	0.730706
DDX51	0.730709	N/A	0.730709
CHRNA5	0.730713	N/A	0.730713
TRPS1	0.730716	N/A	0.730716
LGALS3BP	0.730788	N/A	0.730788
DHX36	0.730848	N/A	0.730848
CPS1	0.730881	N/A	0.730881
FPGT	0.73089	N/A	0.73089
LRRC4C	0.730902	N/A	0.730902
S100Z	0.730992	N/A	0.730992
CASKIN1	0.73101	N/A	0.73101
ANK2	0.731056	N/A	0.731056
TMX1	0.731081	N/A	0.731081
PANK4	0.731186	N/A	0.731186
DDIAS	0.731231	N/A	0.731231
CPT1A	0.731316	N/A	0.731316
VTN	0.731332	N/A	0.731332
PRPF8	0.73175	N/A	0.73175
LIPG	0.731795	N/A	0.731795
RLBP1	0.731819	N/A	0.731819
SLC22A14	0.73182	N/A	0.73182
JARID2	0.731869	N/A	0.731869
ADAMTSL3	0.731871	N/A	0.731871
PCDHGC3	0.731876	N/A	0.731876
ALDH9A1	0.731887	N/A	0.731887
AFF4	0.731915	N/A	0.731915
CCN4	0.731942	N/A	0.731942
DNAJC16	0.731952	N/A	0.731952
EPS15L1	0.731957	N/A	0.731957
RB1CC1	0.732002	N/A	0.732002
RBM23	0.732082	N/A	0.732082
NEMF	0.732107	N/A	0.732107
PNKP	0.732178	N/A	0.732178
DHRS2	0.732246	N/A	0.732246
KLHL38	0.732263	N/A	0.732263
FSIP2	0.732442	N/A	0.732442
ACTN4	0.732455	N/A	0.732455
TBX4	0.732455	N/A	0.732455
DPM1	0.732648	N/A	0.732648
MYH2	0.732757	N/A	0.732757
DEFB132	0.732832	N/A	0.732832
ABCA10	0.733065	N/A	0.733065
SLC25A38	0.73315	N/A	0.73315
KCNH3	0.733173	N/A	0.733173
CFAP157	0.733182	N/A	0.733182
DACT2	0.733271	N/A	0.733271
SCYL3	0.733324	N/A	0.733324
PGBD1	0.733336	N/A	0.733336
CFAP94	0.73354	N/A	0.73354
GDPGP1	0.733604	N/A	0.733604
ZNF343	0.733736	N/A	0.733736
GRB7	0.733795	N/A	0.733795
MATN4	0.733926	N/A	0.733926
NLE1	0.733926	N/A	0.733926
CYP2R1	0.733926	N/A	0.733926
TWNK	0.733942	N/A	0.733942
SKI	0.73402	N/A	0.73402
ADAR	0.734106	N/A	0.734106
QARS1	0.734151	N/A	0.734151
RITA1	0.734464	N/A	0.734464
PCLO	0.734559	N/A	0.734559
UNC13B	0.734563	N/A	0.734563
UIMC1	0.734594	N/A	0.734594
L3MBTL4	0.73461	N/A	0.73461
CASD1	0.734665	N/A	0.734665
TDRD7	0.734665	N/A	0.734665
UMODL1	0.734684	N/A	0.734684
CCDC157	0.734722	N/A	0.734722
FAT2	0.734761	N/A	0.734761
GDF1	0.734764	N/A	0.734764
GRIA1	0.734917	N/A	0.734917
ATE1	0.734976	N/A	0.734976
CHST6	0.735019	N/A	0.735019
CES3	0.735146	N/A	0.735146
FAM13A	0.735217	N/A	0.735217
EEF1D	0.735358	N/A	0.735358
CORO2A	0.735436	N/A	0.735436
GLB1	0.735502	N/A	0.735502
CR2	0.735554	N/A	0.735554
FBXO38	0.735568	N/A	0.735568
TCTEX1D2	0.735655	N/A	0.735655
SENP5	0.735655	N/A	0.735655
INTS5	0.735818	N/A	0.735818
ZNF717	0.735872	N/A	0.735872
RUBCNL	0.736075	N/A	0.736075
EPS8L2	0.736133	N/A	0.736133
PRDM6	0.736209	N/A	0.736209
ZNF44	0.736211	N/A	0.736211
LONP2	0.736268	N/A	0.736268
RBL2	0.7363	N/A	0.7363
RPAP2	0.736402	N/A	0.736402
KASH5	0.736438	N/A	0.736438
ADGRG4	0.736449	N/A	0.736449
MAP9	0.736538	N/A	0.736538
SPINT1	0.736582	N/A	0.736582
TMC1	0.736611	N/A	0.736611
PIK3R2	0.736624	N/A	0.736624
ENAM	0.736663	N/A	0.736663
SLC22A24	0.736677	N/A	0.736677
CGNL1	0.736754	N/A	0.736754
TRIM60	0.736875	N/A	0.736875
UTP4	0.736888	N/A	0.736888
SLC37A4	0.736934	N/A	0.736934
DXO	0.737102	N/A	0.737102
DOT1L	0.737156	N/A	0.737156
NLRP3	0.737227	N/A	0.737227
STX11	0.737246	N/A	0.737246
LMBR1	0.737277	N/A	0.737277
KLHL8	0.737492	N/A	0.737492
TP73	0.737493	N/A	0.737493
PTPRE	0.737549	N/A	0.737549
TCHP	0.73759	N/A	0.73759
FTSJ3	0.737607	N/A	0.737607
CALHM3	0.737636	N/A	0.737636
ASS1	0.737743	N/A	0.737743
NOP56	0.737821	N/A	0.737821
FCN1	0.737825	N/A	0.737825
DAG1	0.737904	N/A	0.737904
SYTL1	0.737957	N/A	0.737957
ARL11	0.737995	N/A	0.737995
SCAF11	0.737996	N/A	0.737996
UPK2	0.738008	N/A	0.738008
SH2B1	0.738154	N/A	0.738154
IQGAP2	0.738163	N/A	0.738163
FBXW10	0.738196	N/A	0.738196
MTO1	0.738246	N/A	0.738246
GYS2	0.73826	N/A	0.73826
CREB3L3	0.738342	N/A	0.738342
ACTR8	0.738377	N/A	0.738377
ACTR10	0.738739	N/A	0.738739
SLC7A8	0.738808	N/A	0.738808
IL36RN	0.73903	N/A	0.73903
LIPF	0.73911	N/A	0.73911
PGM5	0.739353	N/A	0.739353
RASSF6	0.739584	N/A	0.739584
DROSHA	0.739643	N/A	0.739643
RAI1	0.73973	N/A	0.73973
ZFC3H1	0.739884	N/A	0.739884
MUC3A	0.739907	N/A	0.739907
CCDC105	0.739938	N/A	0.739938
GPR149	0.739969	N/A	0.739969
VANGL1	0.740178	N/A	0.740178
WDR91	0.740207	N/A	0.740207
EPHA7	0.740218	N/A	0.740218
PRR11	0.740223	N/A	0.740223
SLC7A10	0.740333	N/A	0.740333
COL4A2	0.7404	N/A	0.7404
RNF19B	0.740716	N/A	0.740716
BAIAP2	0.74082	N/A	0.74082
DDX18	0.74082	N/A	0.74082
SVOPL	0.740877	N/A	0.740877
SAXO2	0.740966	N/A	0.740966
CDON	0.741015	N/A	0.741015
IQSEC3	0.741027	N/A	0.741027
SLC19A1	0.741052	N/A	0.741052
SRP72	0.741115	N/A	0.741115
LINGO4	0.741226	N/A	0.741226
ATG2A	0.741328	N/A	0.741328
CCDC93	0.741646	N/A	0.741646
CEP120	0.741739	N/A	0.741739
STRIP1	0.741767	N/A	0.741767
ALG12	0.742031	N/A	0.742031
TAF15	0.742224	N/A	0.742224
NEK10	0.742325	N/A	0.742325
ZNF780A	0.742359	N/A	0.742359
CATSPERE	0.742386	N/A	0.742386
NMUR1	0.74246	N/A	0.74246
CFAP74	0.742664	N/A	0.742664
PIK3C3	0.742686	N/A	0.742686
STXBP5L	0.742719	N/A	0.742719
FUS	0.742909	N/A	0.742909
ISX	0.742926	N/A	0.742926
RNF212	0.743004	N/A	0.743004
CDK10	0.743033	N/A	0.743033
DCD	0.743105	N/A	0.743105
GXYLT1	0.743324	N/A	0.743324
L1TD1	0.743474	N/A	0.743474
MYCBPAP	0.743491	N/A	0.743491
IL17RA	0.743597	N/A	0.743597
ITGA1	0.743604	N/A	0.743604
SIRPG	0.743637	N/A	0.743637
DRC3	0.74369	N/A	0.74369
BLVRB	0.743765	N/A	0.743765
NGDN	0.743809	N/A	0.743809
CEACAM6	0.743809	N/A	0.743809
PLIN4	0.744044	N/A	0.744044
MED25	0.744194	N/A	0.744194
UBN1	0.744364	N/A	0.744364
PIK3CD	0.744378	N/A	0.744378
ADCY8	0.744529	N/A	0.744529
DMGDH	0.744549	N/A	0.744549
COPA	0.744625	N/A	0.744625
ADAT3	0.744625	N/A	0.744625
EPHX2	0.744637	N/A	0.744637
C8orf48	0.744672	N/A	0.744672
MUC19	0.744678	N/A	0.744678
ATP2C2	0.744813	N/A	0.744813
AOC1	0.744824	N/A	0.744824
SPAG16	0.74489	N/A	0.74489
CNBD2	0.745002	N/A	0.745002
NRG3	0.745018	N/A	0.745018
GTDC1	0.745042	N/A	0.745042
KRTAP1-1	0.745414	N/A	0.745414
MAPK13	0.74542	N/A	0.74542
ZHX2	0.745475	N/A	0.745475
AP4B1	0.745613	N/A	0.745613
HOXB3	0.745623	N/A	0.745623
CAPN5	0.745746	N/A	0.745746
ZNF846	0.745965	N/A	0.745965
PDE9A	0.746043	N/A	0.746043
TTC21A	0.746089	N/A	0.746089
SFSWAP	0.746212	N/A	0.746212
GPR17	0.746212	N/A	0.746212
APP	0.746253	N/A	0.746253
SFMBT1	0.746374	N/A	0.746374
PCDHB16	0.746492	N/A	0.746492
MYBPC1	0.7466	N/A	0.7466
OR6P1	0.746816	N/A	0.746816
NOC2L	0.746833	N/A	0.746833
HNRNPAB	0.7469	N/A	0.7469
MOGAT1	0.747011	N/A	0.747011
RPUSD2	0.747016	N/A	0.747016
ZNRF4	0.747217	N/A	0.747217
ZFP69	0.747243	N/A	0.747243
H1-1	0.74774	N/A	0.74774
SLFN14	0.747802	N/A	0.747802
DMAP1	0.747863	N/A	0.747863
WRNIP1	0.747942	N/A	0.747942
THAP11	0.747953	N/A	0.747953
SORCS2	0.748112	N/A	0.748112
ABHD16B	0.748113	N/A	0.748113
LRP8	0.748237	N/A	0.748237
XRN1	0.748355	N/A	0.748355
TEP1	0.74841	N/A	0.74841
FAM81B	0.748489	N/A	0.748489
CCDC61	0.74857	N/A	0.74857
NEK3	0.74868	N/A	0.74868
TMBIM4	0.748702	N/A	0.748702
GAPVD1	0.748771	N/A	0.748771
DELE1	0.748802	N/A	0.748802
MYO7B	0.748996	N/A	0.748996
FRMPD2	0.749004	N/A	0.749004
ECI1	0.749049	N/A	0.749049
EFCC1	0.74913	N/A	0.74913
GAL3ST3	0.749142	N/A	0.749142
FOLR1	0.749202	N/A	0.749202
USP34	0.749224	N/A	0.749224
ANKRD2	0.749327	N/A	0.749327
GRIK4	0.749397	N/A	0.749397
CCDC33	0.749427	N/A	0.749427
LRIT1	0.749438	N/A	0.749438
HOXD1	0.749447	N/A	0.749447
MYOM1	0.749468	N/A	0.749468
TRPM8	0.749476	N/A	0.749476
CHD9	0.749818	N/A	0.749818
RUFY4	0.749834	N/A	0.749834
GP2	0.74992	N/A	0.74992
IGLL5	0.750004	N/A	0.750004
HTRA3	0.75006	N/A	0.75006
S1PR3	0.750089	N/A	0.750089
GCDH	0.750137	N/A	0.750137
TMEM229A	0.750189	N/A	0.750189
KIR3DL2	0.750259	N/A	0.750259
PISD	0.750268	N/A	0.750268
RREB1	0.750324	N/A	0.750324
USP6NL	0.750346	N/A	0.750346
PIWIL4	0.750618	N/A	0.750618
ZMIZ1	0.750625	N/A	0.750625
TIGD4	0.750649	N/A	0.750649
CEP135	0.750686	N/A	0.750686
GLG1	0.750822	N/A	0.750822
SLC5A10	0.750845	N/A	0.750845
ZNF816	0.751104	N/A	0.751104
NSD3	0.751231	N/A	0.751231
KRT15	0.751261	N/A	0.751261
SLCO1B3	0.75133	N/A	0.75133
ZNF669	0.751505	N/A	0.751505
TRIM71	0.751662	N/A	0.751662
WNT10A	0.751694	N/A	0.751694
UGT2B7	0.751835	N/A	0.751835
OR4C46	0.751849	N/A	0.751849
TOGARAM2	0.751877	N/A	0.751877
E2F8	0.751885	N/A	0.751885
CAGE1	0.751984	N/A	0.751984
PIEZO2	0.752099	N/A	0.752099
TASOR2	0.752116	N/A	0.752116
PDE3B	0.752178	N/A	0.752178
OGG1	0.752304	N/A	0.752304
USO1	0.752305	N/A	0.752305
PPP2R1B	0.752432	N/A	0.752432
IVD	0.752439	N/A	0.752439
CLIP4	0.752517	N/A	0.752517
PPIL2	0.752862	N/A	0.752862
ASPN	0.753034	N/A	0.753034
SH2D3A	0.753165	N/A	0.753165
SLC25A23	0.753233	N/A	0.753233
SLC4A7	0.753237	N/A	0.753237
EVX1	0.753259	N/A	0.753259
TMEM191B	0.753265	N/A	0.753265
KRT72	0.75327	N/A	0.75327
STAMBPL1	0.753274	N/A	0.753274
SLC25A29	0.75328	N/A	0.75328
KIAA2013	0.753394	N/A	0.753394
ZNF529	0.753415	N/A	0.753415
MYO5C	0.753721	N/A	0.753721
SORD	0.753743	N/A	0.753743
TAF6	0.753774	N/A	0.753774
ATP6V0A1	0.753902	N/A	0.753902
PRR14	0.754035	N/A	0.754035
ANGPTL7	0.754187	N/A	0.754187
BOC	0.754371	N/A	0.754371
PRIMPOL	0.754438	N/A	0.754438
CEP152	0.754486	N/A	0.754486
GPR153	0.754595	N/A	0.754595
MAB21L4	0.754827	N/A	0.754827
IL6ST	0.754862	N/A	0.754862
JHY	0.754899	N/A	0.754899
GIGYF1	0.754903	N/A	0.754903
PARG	0.755091	N/A	0.755091
ANKRD18A	0.755141	N/A	0.755141
PNPLA6	0.755233	N/A	0.755233
SLC8A3	0.755244	N/A	0.755244
SUCLG1	0.755426	N/A	0.755426
RGS6	0.755637	N/A	0.755637
SKOR2	0.755678	N/A	0.755678
DNAJC10	0.755802	N/A	0.755802
SAMD9L	0.755827	N/A	0.755827
SETDB1	0.755908	N/A	0.755908
MTMR14	0.755947	N/A	0.755947
SHANK1	0.756061	N/A	0.756061
LARP1B	0.75611	N/A	0.75611
TMEM102	0.756238	N/A	0.756238
ZNF730	0.756266	N/A	0.756266
ACY1	0.756275	N/A	0.756275
RESP18	0.756518	N/A	0.756518
CYP11A1	0.756631	N/A	0.756631
PKDCC	0.756644	N/A	0.756644
BIVM-ERCC5	0.75666	N/A	0.75666
NIPSNAP3A	0.756852	N/A	0.756852
SECTM1	0.757166	N/A	0.757166
TMF1	0.757294	N/A	0.757294
VPS13B	0.75732	N/A	0.75732
ALX4	0.757384	N/A	0.757384
GRM1	0.757434	N/A	0.757434
ESR1	0.757583	N/A	0.757583
PON2	0.757591	N/A	0.757591
TDO2	0.757906	N/A	0.757906
SRP68	0.757907	N/A	0.757907
VPS33B	0.757936	N/A	0.757936
KANSL3	0.758071	N/A	0.758071
TUT7	0.758124	N/A	0.758124
EPX	0.758164	N/A	0.758164
PAM	0.75817	N/A	0.75817
FMNL3	0.758206	N/A	0.758206
C5orf52	0.75829	N/A	0.75829
ZNF426	0.758627	N/A	0.758627
GNE	0.758687	N/A	0.758687
THUMPD3	0.758734	N/A	0.758734
SPTA1	0.759065	N/A	0.759065
LATS1	0.759343	N/A	0.759343
CAPN3	0.759388	N/A	0.759388
ZNF221	0.75954	N/A	0.75954
SLC38A8	0.759541	N/A	0.759541
HMBS	0.759582	N/A	0.759582
MATN1	0.75963	N/A	0.75963
REST	0.759757	N/A	0.759757
PCDH17	0.759766	N/A	0.759766
TMEM126A	0.759766	N/A	0.759766
ZNF440	0.759797	N/A	0.759797
ASPG	0.759911	N/A	0.759911
EFCAB8	0.760057	N/A	0.760057
TCF12	0.760059	N/A	0.760059
SUCLG2	0.760241	N/A	0.760241
TEX9	0.760756	N/A	0.760756
OIT3	0.760895	N/A	0.760895
HRNR	0.761006	N/A	0.761006
MRC2	0.761023	N/A	0.761023
ADGRB2	0.761111	N/A	0.761111
PUSL1	0.761134	N/A	0.761134
SLCO1A2	0.761134	N/A	0.761134
TMEM266	0.761169	N/A	0.761169
PRSS36	0.761334	N/A	0.761334
ACSM4	0.761345	N/A	0.761345
ADGRG6	0.761469	N/A	0.761469
GNL2	0.761657	N/A	0.761657
NSD2	0.761667	N/A	0.761667
SUCLA2	0.76189	N/A	0.76189
ABHD14A-ACY1	0.762213	N/A	0.762213
RGL4	0.762376	N/A	0.762376
TES	0.762392	N/A	0.762392
EPHA2	0.762464	N/A	0.762464
LRIG3	0.762557	N/A	0.762557
PHYKPL	0.762787	N/A	0.762787
SLC22A16	0.76292	N/A	0.76292
SIM1	0.762922	N/A	0.762922
FAM13C	0.762992	N/A	0.762992
FHOD1	0.763079	N/A	0.763079
LSS	0.763091	N/A	0.763091
SMO	0.763393	N/A	0.763393
NPVF	0.763553	N/A	0.763553
TLR10	0.763565	N/A	0.763565
CFAP53	0.763716	N/A	0.763716
ZFPM2	0.763728	N/A	0.763728
ATXN2L	0.763877	N/A	0.763877
TJAP1	0.763888	N/A	0.763888
TCTE1	0.764106	N/A	0.764106
RERGL	0.764296	N/A	0.764296
VASN	0.764302	N/A	0.764302
ZNF618	0.764324	N/A	0.764324
MRGPRE	0.764427	N/A	0.764427
THADA	0.764453	N/A	0.764453
COL11A2	0.764801	N/A	0.764801
ARHGEF15	0.764873	N/A	0.764873
GAS2L2	0.764888	N/A	0.764888
ADAM8	0.764974	N/A	0.764974
FH	0.7651	N/A	0.7651
CDYL2	0.765117	N/A	0.765117
SELENBP1	0.765248	N/A	0.765248
PRSS57	0.765318	N/A	0.765318
ACSM2B	0.765333	N/A	0.765333
ELN	0.765481	N/A	0.765481
DENND2A	0.765505	N/A	0.765505
PIP5KL1	0.765771	N/A	0.765771
CRACDL	0.765862	N/A	0.765862
SH3BP1	0.765862	N/A	0.765862
FOXC2	0.766261	N/A	0.766261
CCDC59	0.76639	N/A	0.76639
USP53	0.766426	N/A	0.766426
NADSYN1	0.766562	N/A	0.766562
SCN1A	0.766587	N/A	0.766587
ITGA2	0.766624	N/A	0.766624
ELP3	0.766638	N/A	0.766638
ADGRE3	0.766691	N/A	0.766691
NUP88	0.766699	N/A	0.766699
COL9A3	0.76684	N/A	0.76684
SMYD1	0.766941	N/A	0.766941
ZNF91	0.766993	N/A	0.766993
RSKR	0.767042	N/A	0.767042
CIITA	0.767311	N/A	0.767311
OXR1	0.767353	N/A	0.767353
NOX5	0.767502	N/A	0.767502
DAP	0.767534	N/A	0.767534
ENO3	0.767622	N/A	0.767622
GIMAP2	0.767701	N/A	0.767701
VEPH1	0.767738	N/A	0.767738
COL13A1	0.767738	N/A	0.767738
DNAH8	0.767841	N/A	0.767841
LAMA2	0.767963	N/A	0.767963
IL4I1	0.768032	N/A	0.768032
SPEGNB	0.768264	N/A	0.768264
USH2A	0.768546	N/A	0.768546
MUC5AC	0.768836	N/A	0.768836
NAA35	0.768891	N/A	0.768891
GRIN2A	0.768947	N/A	0.768947
MYBPH	0.768955	N/A	0.768955
TRIM58	0.768984	N/A	0.768984
UGT2B15	0.769091	N/A	0.769091
KEL	0.769155	N/A	0.769155
PAPLN	0.769265	N/A	0.769265
RMDN2	0.769309	N/A	0.769309
MYOC	0.769338	N/A	0.769338
NPHP4	0.769362	N/A	0.769362
GRIK2	0.769581	N/A	0.769581
MRPL15	0.769774	N/A	0.769774
USP42	0.76982	N/A	0.76982
CR1	0.769976	N/A	0.769976
DOCK8	0.770147	N/A	0.770147
TRPC4AP	0.770377	N/A	0.770377
CIDEA	0.770396	N/A	0.770396
RHBDL2	0.770684	N/A	0.770684
PDE4DIP	0.770691	N/A	0.770691
C19orf44	0.770716	N/A	0.770716
ETAA1	0.770821	N/A	0.770821
FAM189A2	0.770866	N/A	0.770866
EDN3	0.770888	N/A	0.770888
RNF31	0.771076	N/A	0.771076
ST6GALNAC1	0.771236	N/A	0.771236
MCMDC2	0.771264	N/A	0.771264
NID2	0.771274	N/A	0.771274
DGKZ	0.771397	N/A	0.771397
CHAC2	0.771406	N/A	0.771406
UNC93A	0.771462	N/A	0.771462
CARD6	0.771502	N/A	0.771502
SIGLEC11	0.771512	N/A	0.771512
CAPN11	0.771559	N/A	0.771559
ASL	0.771567	N/A	0.771567
CSAD	0.771718	N/A	0.771718
PKN1	0.771743	N/A	0.771743
GPR78	0.771757	N/A	0.771757
DHRS7B	0.771804	N/A	0.771804
FAM184A	0.771893	N/A	0.771893
IPO13	0.772063	N/A	0.772063
WRAP53	0.772313	N/A	0.772313
EEF2KMT	0.772314	N/A	0.772314
ABL2	0.772419	N/A	0.772419
CEACAM5	0.772475	N/A	0.772475
ZSWIM6	0.772493	N/A	0.772493
MIB1	0.772575	N/A	0.772575
ANAPC2	0.772704	N/A	0.772704
INPP5E	0.772827	N/A	0.772827
MRPS34	0.773007	N/A	0.773007
EMC1	0.773059	N/A	0.773059
KCNN3	0.77317	N/A	0.77317
DENND1C	0.77323	N/A	0.77323
HAUS6	0.773231	N/A	0.773231
LCNL1	0.773387	N/A	0.773387
USP40	0.773431	N/A	0.773431
VWA7	0.773583	N/A	0.773583
LZTR1	0.773733	N/A	0.773733
PLPP7	0.773736	N/A	0.773736
SULF1	0.773797	N/A	0.773797
C9orf43	0.773871	N/A	0.773871
LHCGR	0.773946	N/A	0.773946
SHC2	0.774176	N/A	0.774176
ACTN2	0.774176	N/A	0.774176
N4BP2	0.774671	N/A	0.774671
PMEL	0.774724	N/A	0.774724
SLC47A2	0.774764	N/A	0.774764
ZFYVE19	0.774779	N/A	0.774779
SH2B2	0.774867	N/A	0.774867
PTPN22	0.774995	N/A	0.774995
FARS2	0.775153	N/A	0.775153
TULP3	0.775256	N/A	0.775256
TRIM44	0.775416	N/A	0.775416
KPTN	0.77566	N/A	0.77566
PRR30	0.77571	N/A	0.77571
ZNF814	0.775761	N/A	0.775761
MYRFL	0.775946	N/A	0.775946
PPP1R21	0.77597	N/A	0.77597
ZC3H6	0.776053	N/A	0.776053
LIMS2	0.776066	N/A	0.776066
SSRP1	0.77618	N/A	0.77618
NRIP2	0.776183	N/A	0.776183
MUC4	0.776246	N/A	0.776246
CPVL	0.776403	N/A	0.776403
SP110	0.776543	N/A	0.776543
MCCC1	0.776731	N/A	0.776731
MNS1	0.776745	N/A	0.776745
ITGB5	0.776751	N/A	0.776751
MFN1	0.776799	N/A	0.776799
CPA4	0.776889	N/A	0.776889
TEKT3	0.776926	N/A	0.776926
PAFAH2	0.77698	N/A	0.77698
CYP27A1	0.777016	N/A	0.777016
MSH3	0.77705	N/A	0.77705
DONSON	0.777164	N/A	0.777164
SAMD15	0.777215	N/A	0.777215
EEFSEC	0.777274	N/A	0.777274
ABCC9	0.777281	N/A	0.777281
SLIT2	0.777346	N/A	0.777346
TSEN54	0.777375	N/A	0.777375
CRHR2	0.777469	N/A	0.777469
RSPH1	0.777482	N/A	0.777482
TERB1	0.777485	N/A	0.777485
TUB	0.777505	N/A	0.777505
FOXRED2	0.777646	N/A	0.777646
KANSL1L	0.777676	N/A	0.777676
LIMS1	0.777767	N/A	0.777767
PGM2	0.778335	N/A	0.778335
ALDH18A1	0.778466	N/A	0.778466
POLM	0.778703	N/A	0.778703
PROS1	0.778768	N/A	0.778768
ZNF100	0.778795	N/A	0.778795
GIMAP7	0.778942	N/A	0.778942
ZNF592	0.779142	N/A	0.779142
GBX2	0.779334	N/A	0.779334
HERC5	0.779357	N/A	0.779357
FIGN	0.77957	N/A	0.77957
MICU2	0.779674	N/A	0.779674
TLL2	0.779727	N/A	0.779727
ACTN3	0.77976	N/A	0.77976
EMSY	0.779862	N/A	0.779862
NCOR2	0.77994	N/A	0.77994
SP100	0.779957	N/A	0.779957
RPAP1	0.779963	N/A	0.779963
CRACR2A	0.780097	N/A	0.780097
CHRNA9	0.780286	N/A	0.780286
DENND4C	0.780476	N/A	0.780476
LARS1	0.780591	N/A	0.780591
COG1	0.780654	N/A	0.780654
CPXM1	0.780715	N/A	0.780715
ZNF98	0.780756	N/A	0.780756
EYA1	0.780764	N/A	0.780764
TYMP	0.78101	N/A	0.78101
SLCO1B3-SLCO1B7	0.781032	N/A	0.781032
ALDOB	0.781067	N/A	0.781067
TMEM236	0.781146	N/A	0.781146
PRDM15	0.781153	N/A	0.781153
ARHGAP31	0.78118	N/A	0.78118
RNF216	0.78149	N/A	0.78149
FCRL6	0.781506	N/A	0.781506
MKNK2	0.781573	N/A	0.781573
SYNE1	0.781682	N/A	0.781682
TMEM200B	0.781708	N/A	0.781708
TRAK1	0.781771	N/A	0.781771
KIAA1109	0.781805	N/A	0.781805
CCDC18	0.781829	N/A	0.781829
CIZ1	0.781986	N/A	0.781986
AMOTL1	0.782144	N/A	0.782144
CCDC110	0.782403	N/A	0.782403
ODF2L	0.782418	N/A	0.782418
MPZL3	0.782556	N/A	0.782556
NOC4L	0.782633	N/A	0.782633
POTEJ	0.782656	N/A	0.782656
GBP1	0.782989	N/A	0.782989
WWOX	0.783054	N/A	0.783054
AGAP6	0.783253	N/A	0.783253
HEATR5A	0.783408	N/A	0.783408
HIC2	0.78348	N/A	0.78348
MAF	0.783869	N/A	0.783869
ITGAD	0.783954	N/A	0.783954
TH	0.783972	N/A	0.783972
NBPF3	0.784111	N/A	0.784111
EPHA8	0.78421	N/A	0.78421
NEBL	0.784347	N/A	0.784347
DSP	0.78439	N/A	0.78439
FAM193B	0.784421	N/A	0.784421
CDK5RAP1	0.784483	N/A	0.784483
CERCAM	0.784653	N/A	0.784653
ZNF506	0.784671	N/A	0.784671
URB1	0.784737	N/A	0.784737
DHX9	0.785007	N/A	0.785007
FOXP2	0.785028	N/A	0.785028
GUCY2C	0.785118	N/A	0.785118
COASY	0.785532	N/A	0.785532
MTMR7	0.785911	N/A	0.785911
CADPS2	0.786114	N/A	0.786114
SEMA3C	0.786184	N/A	0.786184
DNAJB9	0.786246	N/A	0.786246
ADGRL1	0.786567	N/A	0.786567
SGSM2	0.786983	N/A	0.786983
ZNF226	0.786996	N/A	0.786996
NAALAD2	0.787112	N/A	0.787112
BPIFB4	0.787354	N/A	0.787354
MOGS	0.787518	N/A	0.787518
B3GLCT	0.787784	N/A	0.787784
THBS4	0.787834	N/A	0.787834
VWA3B	0.787923	N/A	0.787923
CD276	0.788393	N/A	0.788393
PSD	0.788422	N/A	0.788422
SPNS3	0.788882	N/A	0.788882
SYBU	0.788962	N/A	0.788962
CYP2A6	0.789541	N/A	0.789541
MCM9	0.789726	N/A	0.789726
TMEM62	0.790091	N/A	0.790091
UGGT2	0.790139	N/A	0.790139
SNTG2	0.790559	N/A	0.790559
SEMA6A	0.790624	N/A	0.790624
TPMT	0.790637	N/A	0.790637
TRIM6-TRIM34	0.790699	N/A	0.790699
MEP1B	0.79074	N/A	0.79074
BRF1	0.790744	N/A	0.790744
PYROXD2	0.790802	N/A	0.790802
FAM166A	0.791038	N/A	0.791038
AQP7	0.791156	N/A	0.791156
CHD1	0.791328	N/A	0.791328
SPEM2	0.791363	N/A	0.791363
CSGALNACT1	0.791533	N/A	0.791533
PARP3	0.791674	N/A	0.791674
LRIT2	0.791727	N/A	0.791727
ANO6	0.791727	N/A	0.791727
KRT81	0.792103	N/A	0.792103
INTS11	0.792124	N/A	0.792124
SIRT3	0.792453	N/A	0.792453
SNX14	0.792598	N/A	0.792598
IFT27	0.792712	N/A	0.792712
ARSJ	0.792783	N/A	0.792783
C10orf53	0.792925	N/A	0.792925
SMLR1	0.792984	N/A	0.792984
SYNM	0.793244	N/A	0.793244
ARAP1	0.793301	N/A	0.793301
VPS18	0.793315	N/A	0.793315
NHLRC2	0.793641	N/A	0.793641
C5	0.793687	N/A	0.793687
AFM	0.793689	N/A	0.793689
ZFHX2	0.793768	N/A	0.793768
RNF111	0.793802	N/A	0.793802
NME3	0.793854	N/A	0.793854
ZNF439	0.794059	N/A	0.794059
CHRD	0.79435	N/A	0.79435
RBIS	0.794439	N/A	0.794439
CALML4	0.794445	N/A	0.794445
NTN3	0.794625	N/A	0.794625
TPRG1L	0.794657	N/A	0.794657
AFTPH	0.794702	N/A	0.794702
ARHGEF26	0.794958	N/A	0.794958
MED30	0.795245	N/A	0.795245
C8A	0.795665	N/A	0.795665
CAT	0.795703	N/A	0.795703
PCDHB2	0.795822	N/A	0.795822
NEUROD4	0.795868	N/A	0.795868
CHIT1	0.795959	N/A	0.795959
DDX28	0.796258	N/A	0.796258
CNTN6	0.796354	N/A	0.796354
KLK14	0.796746	N/A	0.796746
SPG7	0.79684	N/A	0.79684
SV2B	0.796924	N/A	0.796924
BCL2L13	0.796972	N/A	0.796972
ZNF519	0.797401	N/A	0.797401
KCNU1	0.797525	N/A	0.797525
CYP2J2	0.797642	N/A	0.797642
RNF225	0.79766	N/A	0.79766
PLEKHG3	0.797753	N/A	0.797753
MX1	0.798176	N/A	0.798176
HIF1A	0.798222	N/A	0.798222
CDH5	0.798302	N/A	0.798302
RALGAPA2	0.798498	N/A	0.798498
ACP4	0.798535	N/A	0.798535
EVI5	0.798604	N/A	0.798604
LLPH	0.798896	N/A	0.798896
CRAMP1	0.799059	N/A	0.799059
ATP6V0A2	0.799081	N/A	0.799081
KRT35	0.799083	N/A	0.799083
INPP5B	0.799302	N/A	0.799302
ENOSF1	0.799331	N/A	0.799331
JMJD8	0.799596	N/A	0.799596
PRKD1	0.79975	N/A	0.79975
WDR41	0.799835	N/A	0.799835
ACE	0.800365	N/A	0.800365
SLC9C1	0.800441	N/A	0.800441
TRMT61B	0.800461	N/A	0.800461
XPC	0.80049	N/A	0.80049
PLXNB2	0.800657	N/A	0.800657
TUBB1	0.800856	N/A	0.800856
OR6K2	0.801114	N/A	0.801114
DYNC2I2	0.801166	N/A	0.801166
TG	0.80131	N/A	0.80131
ANK1	0.801408	N/A	0.801408
DIPK1B	0.801447	N/A	0.801447
PCDHGA9	0.801611	N/A	0.801611
PCDHGA10	0.801624	N/A	0.801624
SLC6A7	0.801959	N/A	0.801959
ACP7	0.802054	N/A	0.802054
PCDHB13	0.802091	N/A	0.802091
NLRP4	0.802108	N/A	0.802108
CFAP58	0.80215	N/A	0.80215
MACF1	0.802558	N/A	0.802558
C6	0.802647	N/A	0.802647
RNPEP	0.802685	N/A	0.802685
TSTD2	0.802745	N/A	0.802745
TLR4	0.802909	N/A	0.802909
HEATR5B	0.802932	N/A	0.802932
ARHGEF4	0.803005	N/A	0.803005
NOTCH4	0.803016	N/A	0.803016
CHMP4A	0.803162	N/A	0.803162
PES1	0.803178	N/A	0.803178
NUP153	0.803385	N/A	0.803385
PLOD1	0.803403	N/A	0.803403
RIN2	0.803461	N/A	0.803461
ERN2	0.803544	N/A	0.803544
ASAP3	0.803711	N/A	0.803711
DNAJC21	0.803769	N/A	0.803769
ZNF215	0.803813	N/A	0.803813
RAD51AP2	0.803813	N/A	0.803813
TET3	0.803875	N/A	0.803875
ENTPD8	0.804072	N/A	0.804072
CNNM3	0.804688	N/A	0.804688
UBXN8	0.804696	N/A	0.804696
PTPN13	0.804843	N/A	0.804843
GARRE1	0.805151	N/A	0.805151
ARAP2	0.805222	N/A	0.805222
PCDHGA11	0.805338	N/A	0.805338
RIMBP2	0.805572	N/A	0.805572
ERAP1	0.805641	N/A	0.805641
COL19A1	0.806089	N/A	0.806089
MOCOS	0.806265	N/A	0.806265
TWIST1	0.806271	N/A	0.806271
SPATA4	0.806389	N/A	0.806389
KIFC2	0.806631	N/A	0.806631
CPPED1	0.806792	N/A	0.806792
POLK	0.80692	N/A	0.80692
SLC6A5	0.806972	N/A	0.806972
ITGB6	0.807227	N/A	0.807227
STON2	0.80725	N/A	0.80725
CAPN12	0.807268	N/A	0.807268
LRRC75B	0.807422	N/A	0.807422
ELL	0.807801	N/A	0.807801
SSH3	0.807991	N/A	0.807991
ARHGAP39	0.808323	N/A	0.808323
TEPSIN	0.808396	N/A	0.808396
RUSF1	0.808563	N/A	0.808563
SEC24A	0.808573	N/A	0.808573
ARHGEF40	0.808647	N/A	0.808647
SLC6A13	0.808686	N/A	0.808686
MRPL32	0.808773	N/A	0.808773
CARD11	0.808851	N/A	0.808851
ECD	0.809077	N/A	0.809077
ATP10B	0.809166	N/A	0.809166
MEIOC	0.809397	N/A	0.809397
PABPN1L	0.809489	N/A	0.809489
PCDH15	0.809661	N/A	0.809661
TTLL9	0.809846	N/A	0.809846
ZNF462	0.810151	N/A	0.810151
AFAP1	0.81016	N/A	0.81016
OPN4	0.81016	N/A	0.81016
PCDHGA6	0.810162	N/A	0.810162
MAN1B1	0.810202	N/A	0.810202
HACL1	0.810403	N/A	0.810403
CASQ1	0.810967	N/A	0.810967
MTSS2	0.81101	N/A	0.81101
REXO5	0.811502	N/A	0.811502
ZNF528	0.811518	N/A	0.811518
ZFHX3	0.811588	N/A	0.811588
CPNE1	0.811665	N/A	0.811665
MTREX	0.811918	N/A	0.811918
ATG4C	0.81212	N/A	0.81212
FZD8	0.812154	N/A	0.812154
FREM3	0.812376	N/A	0.812376
NIN	0.81242	N/A	0.81242
DDX52	0.812509	N/A	0.812509
LILRB2	0.812519	N/A	0.812519
GNAI1	0.812663	N/A	0.812663
HBS1L	0.813137	N/A	0.813137
PATJ	0.813166	N/A	0.813166
KRT39	0.813533	N/A	0.813533
NEK1	0.813585	N/A	0.813585
TXNDC16	0.813644	N/A	0.813644
WDR59	0.813865	N/A	0.813865
GOLGA8M	0.814349	N/A	0.814349
MAN2C1	0.81441	N/A	0.81441
ABHD4	0.81443	N/A	0.81443
AGBL1	0.814509	N/A	0.814509
SYMPK	0.814654	N/A	0.814654
SV2C	0.814815	N/A	0.814815
TMEM225B	0.814945	N/A	0.814945
CKM	0.815185	N/A	0.815185
PBRM1	0.81522	N/A	0.81522
SYNJ2	0.815472	N/A	0.815472
ARHGAP24	0.815622	N/A	0.815622
IL17RD	0.815971	N/A	0.815971
KCNQ5	0.816035	N/A	0.816035
PCDHB11	0.816188	N/A	0.816188
PADI6	0.816211	N/A	0.816211
SHANK3	0.816473	N/A	0.816473
EPB41	0.817215	N/A	0.817215
ABHD1	0.817295	N/A	0.817295
HHIPL1	0.817303	N/A	0.817303
ABLIM2	0.817505	N/A	0.817505
XDH	0.817765	N/A	0.817765
RHNO1	0.817904	N/A	0.817904
C12orf56	0.818038	N/A	0.818038
SIDT2	0.818443	N/A	0.818443
OR13C9	0.818447	N/A	0.818447
AOX1	0.819104	N/A	0.819104
HSF5	0.819293	N/A	0.819293
SEC14L5	0.819331	N/A	0.819331
DDX10	0.819346	N/A	0.819346
PLEKHM1	0.819398	N/A	0.819398
GSTM4	0.819459	N/A	0.819459
ANKRD30A	0.819523	N/A	0.819523
FARSA	0.819608	N/A	0.819608
PGLYRP4	0.81978	N/A	0.81978
BICDL2	0.819976	N/A	0.819976
CDC42BPA	0.820029	N/A	0.820029
EIF4G1	0.820044	N/A	0.820044
NUP214	0.820998	N/A	0.820998
NKX1-2	0.821018	N/A	0.821018
ADAM19	0.821039	N/A	0.821039
DOK7	0.821178	N/A	0.821178
PERM1	0.821223	N/A	0.821223
ECE2	0.82138	N/A	0.82138
GLI3	0.821407	N/A	0.821407
PSAPL1	0.821676	N/A	0.821676
NOTCH2	0.822564	N/A	0.822564
SCAF4	0.82342	N/A	0.82342
PYGM	0.823761	N/A	0.823761
NEDD9	0.823876	N/A	0.823876
ART1	0.823899	N/A	0.823899
SLC2A11	0.823951	N/A	0.823951
MYO1E	0.823996	N/A	0.823996
MYO19	0.824026	N/A	0.824026
TTLL2	0.824127	N/A	0.824127
SNCAIP	0.824153	N/A	0.824153
CDHR4	0.824165	N/A	0.824165
CPAMD8	0.824522	N/A	0.824522
SLC22A18	0.824674	N/A	0.824674
GPSM1	0.824725	N/A	0.824725
CRIM1	0.824887	N/A	0.824887
TRUB2	0.825683	N/A	0.825683
AXIN1	0.825733	N/A	0.825733
IGSF10	0.825783	N/A	0.825783
ZSWIM4	0.826182	N/A	0.826182
PLXNC1	0.826182	N/A	0.826182
C10orf90	0.826233	N/A	0.826233
HSD17B13	0.826233	N/A	0.826233
CLCNKB	0.82657	N/A	0.82657
PCDHB9	0.826998	N/A	0.826998
ZNF99	0.827073	N/A	0.827073
RANGAP1	0.827611	N/A	0.827611
OR4F15	0.827712	N/A	0.827712
LENG9	0.827915	N/A	0.827915
KRT36	0.82808	N/A	0.82808
TRIM56	0.828502	N/A	0.828502
SLIT1	0.828754	N/A	0.828754
SPATA20	0.82886	N/A	0.82886
TAS1R1	0.828914	N/A	0.828914
ZW10	0.829015	N/A	0.829015
CCDC81	0.829311	N/A	0.829311
MYO7A	0.829533	N/A	0.829533
ENG	0.829851	N/A	0.829851
WFIKKN1	0.82988	N/A	0.82988
TMEM131	0.829913	N/A	0.829913
GOLGA4	0.830065	N/A	0.830065
DEFB126	0.83011	N/A	0.83011
OS9	0.830323	N/A	0.830323
TBXAS1	0.830407	N/A	0.830407
C4orf47	0.831161	N/A	0.831161
AOPEP	0.831244	N/A	0.831244
GALR3	0.831254	N/A	0.831254
ZAN	0.831669	N/A	0.831669
MARS1	0.831747	N/A	0.831747
COL26A1	0.831796	N/A	0.831796
RASAL1	0.832242	N/A	0.832242
ERCC6L2	0.832383	N/A	0.832383
MTMR11	0.832509	N/A	0.832509
TXNDC11	0.832655	N/A	0.832655
ITGA8	0.832828	N/A	0.832828
TKT	0.832847	N/A	0.832847
CUX1	0.832911	N/A	0.832911
PHKG1	0.833015	N/A	0.833015
FBXO10	0.833195	N/A	0.833195
ABCB1	0.8332	N/A	0.8332
MTCL1	0.833287	N/A	0.833287
SUN2	0.833674	N/A	0.833674
DIS3L2	0.83389	N/A	0.83389
MMP20	0.834003	N/A	0.834003
MYCBP2	0.834248	N/A	0.834248
CHST8	0.834465	N/A	0.834465
ZNF749	0.834762	N/A	0.834762
MIPEP	0.834916	N/A	0.834916
TBX10	0.834948	N/A	0.834948
DOK2	0.835049	N/A	0.835049
DIAPH1	0.835161	N/A	0.835161
SHC3	0.835161	N/A	0.835161
WDR5B	0.835359	N/A	0.835359
CLASRP	0.836078	N/A	0.836078
ARMC2	0.836078	N/A	0.836078
RHPN1	0.836171	N/A	0.836171
FGL1	0.836977	N/A	0.836977
KIR3DL3	0.837142	N/A	0.837142
APOB	0.837552	N/A	0.837552
AARS1	0.838161	N/A	0.838161
NFATC1	0.838833	N/A	0.838833
BCAR3	0.838915	N/A	0.838915
A4GNT	0.83898	N/A	0.83898
SEMA4C	0.839102	N/A	0.839102
SYNE2	0.840083	N/A	0.840083
DUOX1	0.8402	N/A	0.8402
SPON1	0.840208	N/A	0.840208
URI1	0.840506	N/A	0.840506
FEZF2	0.840767	N/A	0.840767
TNIP3	0.840779	N/A	0.840779
C11orf94	0.841073	N/A	0.841073
DISP3	0.841232	N/A	0.841232
SALL2	0.841425	N/A	0.841425
ADGRE2	0.841429	N/A	0.841429
HCN2	0.841432	N/A	0.841432
RIPK3	0.841507	N/A	0.841507
ROBO4	0.841805	N/A	0.841805
GAL3ST4	0.8419	N/A	0.8419
TRMT44	0.842246	N/A	0.842246
FOXD3	0.842289	N/A	0.842289
FGGY	0.842485	N/A	0.842485
MAP3K10	0.842563	N/A	0.842563
ZGRF1	0.842685	N/A	0.842685
HPF1	0.842809	N/A	0.842809
LRRIQ3	0.84315	N/A	0.84315
DFFA	0.843289	N/A	0.843289
GLDN	0.844177	N/A	0.844177
SYNJ1	0.844243	N/A	0.844243
CR1L	0.844254	N/A	0.844254
EFCAB5	0.845469	N/A	0.845469
PPP4R3B	0.845555	N/A	0.845555
G6PC2	0.84556	N/A	0.84556
TRIM55	0.845756	N/A	0.845756
CRAT	0.845915	N/A	0.845915
KANSL1	0.846332	N/A	0.846332
OTOG	0.846517	N/A	0.846517
RAPGEF6	0.846529	N/A	0.846529
ADAMTS2	0.846687	N/A	0.846687
SPHK1	0.846714	N/A	0.846714
TMPRSS15	0.846721	N/A	0.846721
NMRK1	0.846755	N/A	0.846755
AFAP1L2	0.847393	N/A	0.847393
CNTNAP1	0.847431	N/A	0.847431
LRP1	0.847443	N/A	0.847443
ATG9B	0.847706	N/A	0.847706
WASHC2A	0.847865	N/A	0.847865
SLC25A46	0.847962	N/A	0.847962
PTPRN2	0.847991	N/A	0.847991
TTLL10	0.848295	N/A	0.848295
MCPH1	0.848682	N/A	0.848682
SPTAN1	0.849077	N/A	0.849077
CEP126	0.849374	N/A	0.849374
ATPSCKMT	0.849573	N/A	0.849573
LEXM	0.849801	N/A	0.849801
CHRNE	0.850215	N/A	0.850215
NCAPG2	0.850477	N/A	0.850477
FAM83G	0.850546	N/A	0.850546
LMF1	0.8506	N/A	0.8506
COL6A6	0.850754	N/A	0.850754
FRMD8	0.851565	N/A	0.851565
FKBP7	0.851736	N/A	0.851736
LAMA3	0.851829	N/A	0.851829
FSCN2	0.851947	N/A	0.851947
PIWIL2	0.852192	N/A	0.852192
ANK3	0.852522	N/A	0.852522
TJP3	0.852559	N/A	0.852559
NEURL4	0.853032	N/A	0.853032
SRSF8	0.853088	N/A	0.853088
RPUSD4	0.853117	N/A	0.853117
FPGT-TNNI3K	0.853229	N/A	0.853229
RUFY1	0.85373	N/A	0.85373
MATN2	0.853905	N/A	0.853905
AGAP3	0.854102	N/A	0.854102
EEF1AKMT4-ECE2	0.854223	N/A	0.854223
FAM205A	0.856187	N/A	0.856187
NDST2	0.856361	N/A	0.856361
MAML3	0.857037	N/A	0.857037
ZNF474	0.857167	N/A	0.857167
PLEKHH1	0.857347	N/A	0.857347
HIC1	0.857554	N/A	0.857554
HAP1	0.857738	N/A	0.857738
SPNS2	0.85915	N/A	0.85915
HCN4	0.859289	N/A	0.859289
C3	0.860365	N/A	0.860365
INO80	0.860905	N/A	0.860905
PTPRQ	0.861046	N/A	0.861046
SLC26A1	0.861343	N/A	0.861343
ENPP7	0.861396	N/A	0.861396
AOC2	0.861731	N/A	0.861731
ZNF366	0.862122	N/A	0.862122
ZNFX1	0.862344	N/A	0.862344
SPTBN1	0.863035	N/A	0.863035
MYH4	0.863558	N/A	0.863558
FER1L6	0.863644	N/A	0.863644
HEXA	0.863747	N/A	0.863747
UNKL	0.864505	N/A	0.864505
MICAL3	0.864972	N/A	0.864972
LAMB3	0.865004	N/A	0.865004
MYO9A	0.865049	N/A	0.865049
MAPK8IP3	0.865379	N/A	0.865379
CCDC57	0.865564	N/A	0.865564
ZCCHC2	0.865894	N/A	0.865894
DYSF	0.866099	N/A	0.866099
UNC13D	0.866156	N/A	0.866156
FOXL3	0.866337	N/A	0.866337
POU3F2	0.866632	N/A	0.866632
ADGRA3	0.866779	N/A	0.866779
CACNA1H	0.86689	N/A	0.86689
TNNI3K	0.867064	N/A	0.867064
ZNF546	0.867805	N/A	0.867805
AGAP2	0.868167	N/A	0.868167
INTS4	0.868295	N/A	0.868295
CSPP1	0.868727	N/A	0.868727
ESF1	0.868813	N/A	0.868813
LRBA	0.869395	N/A	0.869395
RPTN	0.869398	N/A	0.869398
NUP210	0.869587	N/A	0.869587
RHBG	0.869708	N/A	0.869708
KCNH6	0.869733	N/A	0.869733
COL22A1	0.869982	N/A	0.869982
SLC6A18	0.870568	N/A	0.870568
LOXHD1	0.870674	N/A	0.870674
C3orf52	0.871762	N/A	0.871762
POTEF	0.871809	N/A	0.871809
RAPGEF4	0.871997	N/A	0.871997
CDT1	0.872818	N/A	0.872818
CDCA2	0.874306	N/A	0.874306
NFIC	0.87444	N/A	0.87444
LRGUK	0.87457	N/A	0.87457
HOXC12	0.874905	N/A	0.874905
MIOX	0.874959	N/A	0.874959
COL4A3	0.875577	N/A	0.875577
ECEL1	0.875613	N/A	0.875613
ZFP36L2	0.875645	N/A	0.875645
MAP3K19	0.875726	N/A	0.875726
NELL1	0.876281	N/A	0.876281
CSNK2A3	0.877089	N/A	0.877089
MMEL1	0.87737	N/A	0.87737
BBS1	0.877546	N/A	0.877546
PIK3CG	0.878246	N/A	0.878246
DHODH	0.878421	N/A	0.878421
NCKAP5	0.878709	N/A	0.878709
MDN1	0.878909	N/A	0.878909
NFX1	0.879066	N/A	0.879066
HDAC10	0.87929	N/A	0.87929
DOCK6	0.879804	N/A	0.879804
FGD4	0.879824	N/A	0.879824
CLASP1	0.880018	N/A	0.880018
CDC42BPG	0.880552	N/A	0.880552
ELAPOR1	0.880729	N/A	0.880729
BTAF1	0.880743	N/A	0.880743
SLC6A19	0.88079	N/A	0.88079
SI	0.880809	N/A	0.880809
CYP4F11	0.881379	N/A	0.881379
NEK4	0.881662	N/A	0.881662
CNGA3	0.882437	N/A	0.882437
ZRANB3	0.882484	N/A	0.882484
DRD5	0.883124	N/A	0.883124
PARD3	0.883506	N/A	0.883506
CYP1A2	0.884187	N/A	0.884187
AKAP6	0.884191	N/A	0.884191
CACNB2	0.885556	N/A	0.885556
P3H1	0.886233	N/A	0.886233
RSF1	0.888208	N/A	0.888208
MINAR1	0.888271	N/A	0.888271
ADCY7	0.888852	N/A	0.888852
SLC26A7	0.889101	N/A	0.889101
CUX2	0.889366	N/A	0.889366
SELP	0.889904	N/A	0.889904
DNAH9	0.890119	N/A	0.890119
AHDC1	0.890228	N/A	0.890228
NLRP13	0.890551	N/A	0.890551
SLC15A5	0.890711	N/A	0.890711
GEMIN4	0.89094	N/A	0.89094
PIEZO1	0.891031	N/A	0.891031
ACOX2	0.891814	N/A	0.891814
TP53AIP1	0.892462	N/A	0.892462
HOOK2	0.892889	N/A	0.892889
PDIA4	0.893658	N/A	0.893658
CAPS2	0.89541	N/A	0.89541
FKBP15	0.895581	N/A	0.895581
NIBAN1	0.895962	N/A	0.895962
DDX54	0.896632	N/A	0.896632
TRPM4	0.89706	N/A	0.89706
CYP1A1	0.897607	N/A	0.897607
RAPGEF3	0.897639	N/A	0.897639
UBR4	0.898417	N/A	0.898417
TMC3	0.8997	N/A	0.8997
HHIPL2	0.9001	N/A	0.9001
ADAD2	0.900185	N/A	0.900185
NALCN	0.900399	N/A	0.900399
NUP98	0.900588	N/A	0.900588
KLHL17	0.900982	N/A	0.900982
ACAD10	0.901027	N/A	0.901027
GRID2IP	0.901832	N/A	0.901832
GPR142	0.902936	N/A	0.902936
ABTB1	0.904544	N/A	0.904544
PREX2	0.904613	N/A	0.904613
SETD1A	0.904729	N/A	0.904729
DOCK1	0.905616	N/A	0.905616
MOCS1	0.905766	N/A	0.905766
DZIP1L	0.905895	N/A	0.905895
PCDHB7	0.90655	N/A	0.90655
KIAA0100	0.907545	N/A	0.907545
DYNC2I1	0.907645	N/A	0.907645
CCDC183	0.907875	N/A	0.907875
RGS12	0.908117	N/A	0.908117
KCNH2	0.90873	N/A	0.90873
SLC7A4	0.908959	N/A	0.908959
CLDN3	0.910056	N/A	0.910056
MYH1	0.910818	N/A	0.910818
SPTBN2	0.911435	N/A	0.911435
TTLL6	0.911609	N/A	0.911609
CLUH	0.912336	N/A	0.912336
SLC12A1	0.91252	N/A	0.91252
WDR36	0.912589	N/A	0.912589
PC	0.91273	N/A	0.91273
NUP205	0.914235	N/A	0.914235
PABPC3	0.915089	N/A	0.915089
CCDC87	0.915708	N/A	0.915708
PLCL1	0.916185	N/A	0.916185
SEZ6	0.916763	N/A	0.916763
NLRP5	0.917958	N/A	0.917958
THSD7A	0.91864	N/A	0.91864
RBM20	0.919761	N/A	0.919761
LAMC3	0.920377	N/A	0.920377
SPATA5L1	0.92328	N/A	0.92328
PYGL	0.92439	N/A	0.92439
ADM2	0.924579	N/A	0.924579
ABCG8	0.924659	N/A	0.924659
EP300	0.92773	N/A	0.92773
RPL3L	0.927858	N/A	0.927858
ZC3H3	0.928098	N/A	0.928098
TMPRSS9	0.929003	N/A	0.929003
PCSK5	0.929266	N/A	0.929266
CDH13	0.929635	N/A	0.929635
RNF123	0.932246	N/A	0.932246
MYO9B	0.932753	N/A	0.932753
ADGB	0.933018	N/A	0.933018
MAP3K9	0.93305	N/A	0.93305
ECT2L	0.933988	N/A	0.933988
HEPHL1	0.934377	N/A	0.934377
MMS19	0.936346	N/A	0.936346
PRAG1	0.936595	N/A	0.936595
NAALADL1	0.936895	N/A	0.936895
MROH2A	0.941292	N/A	0.941292
UVSSA	0.941935	N/A	0.941935
KLHL35	0.94201	N/A	0.94201
ARHGAP21	0.943169	N/A	0.943169
NAPRT	0.943288	N/A	0.943288
HKDC1	0.943344	N/A	0.943344
COL17A1	0.944041	N/A	0.944041
FLII	0.945771	N/A	0.945771
MMRN1	0.95269	N/A	0.95269
AKAP11	0.95641	N/A	0.95641
GSE1	0.957032	N/A	0.957032
CHL1	0.957481	N/A	0.957481
L3MBTL1	0.958811	N/A	0.958811
EHBP1L1	0.960605	N/A	0.960605
BHLHE22	0.962614	N/A	0.962614
FRAS1	0.964756	N/A	0.964756
USP45	0.96979	N/A	0.96979
FBP2	0.969996	N/A	0.969996
GPR179	0.971576	N/A	0.971576
CEP295	0.971693	N/A	0.971693
PASK	0.980476	N/A	0.980476
HERC1	0.985221	N/A	0.985221
DMXL1	0.985382	N/A	0.985382
EPPK1	0.992574	N/A	0.992574

### Sheet: Table S9
Supplementary Table S9. Effect size of samples with different subsites of HNC
		All variants			LOF and predicted damaging variants			LOF
		Larynx	Oropharynx	Oral cavity	Larynx	Oropharynx	Oral cavity	Larynx	Oropharynx	Oral cavity
Black/African American	APC	1.26 (0.57-2.68)	1.02 (0.37-2.49)	0.61 (0.15-1.9)	1.29 (0.36-4.06)	0.64 (0.07-2.95)	1.43 (0.26-5.69)	N/A	N/A	N/A
	BAP1	0.98 (0.09-6.23)	3.34 (0.65-16.76)	3.77 (0.35-25.63)	0.99 (0.01-20.04)	2.11 (0.01-43.65)	2.50 (0.02-54.75)	N/A	N/A	N/A
	BRCA1	1.38 (0.6-3.06)	2.04 (0.83-4.78)	0.9 (0.21-2.92)	1.43 (0.24-6.66)	2.38 (0.40-11.54)	1.32 (0.11-9.06)	N/A	N/A	N/A
	BRCA2	0.67 (0.33-1.29)	0.57 (0.23-1.26)	0.68 (0.22-1.75)	0.41 (0.08-1.41)	0.96 (0.24-2.97)	0.81 (0.09-3.68)	0.78 (0.01-15.58)	0.82 (0.01-16.57)	18.89 (1.20-419.75)
	MUTYH	2.22 (0.46-10.8)	1.2 (0.11-7.78)	2.71 (0.24-19.71)	3.02 (0.57-18.64)	0.41 (0.00-5.42)	3.90 (0.31-37.06)	2.09 (0.31-13.94)	0.41 (0.00-5.42)	0.78 (0.01-10.80)
	RAD51L1	2.55 (0.38-17.16)	1.46 (0.13-11.99)	0.48 (0.0-6.99)	5.69 (0.29-847.54)	N/A	N/A	N/A	N/A	N/A
Asian and Pacific Islanders	APC	1.7 (0.16-8.79)	2.66 (0.66-8.46)	1.03 (0.36-2.64)	2.05 (0.01-24.09)	5.70 (0.93-29.17)	3.07 (0.85-11.75)	N/A	N/A	N/A
	BAP1	1.4 (0.01-14.43)	2.51 (0.25-13.39)	1.58 (0.42-5.7)	3.92 (0.02-93.24)	2.96 (0.02-61.10)	3.63 (0.47-40.95)	N/A	N/A	N/A
	BRCA1	2.1 (0.21-10.29)	2.23 (0.66-6.3)	1.75 (0.8-3.75)	3.93 (0.03-54.00)	3.52 (0.32-23.88)	1.61 (0.26-8.59)	N/A	14.02 (0.66-2162.60)	N/A
	BRCA2	1.53 (0.16-6.81)	3.8 (1.58-8.62)	1.07 (0.51-2.12)	4.62 (0.03-55.02)	2.42 (0.23-14.48)	1.34 (0.23-6.30)	7.79 (0.05-147.54)	2.05 (0.01-28.81)	0.48 (0.00-6.48)
	MUTYH	3.72 (0.34-21.11)	1.59 (0.16-7.57)	1.5 (0.42-4.8)	1.64 (0.17-7.96)	2.43 (0.59-7.97)	0.89 (0.26-2.53)	1.64 (0.17-7.96)	2.43 (0.59-7.97)	0.89 (0.26-2.53)
	RAD51L1	1.06 (0.01-13.42)	0.93 (0.01-9.98)	0.29 (0.0-2.82)	1.96 (0.01-79.23)	3.29 (0.02-87.94)	0.72 (0.00-14.96)	N/A	N/A	N/A
Non-Hispanic White	APC	1.1 (0.69-1.72)	1.02 (0.66-1.55)	1.03 (0.59-1.69)	1.83 (0.72-4.28)	1.11 (0.41-2.69)	2.33 (0.91-5.48)	N/A	8.16 (0.43-1198.22)	N/A
	BAP1	1.68 (0.49-5.01)	1.03 (0.26-3.3)	3.3 (1.14-8.96)	N/A	17.37 (1.39-2405.62)	14.24 (0.75-2090.61)	N/A	N/A	N/A
	BRCA1	0.83 (0.44-1.44)	1.0 (0.6-1.61)	0.63 (0.28-1.23)	6.19 (1.63-27.04)	2.89 (0.60-13.80)	3.40 (0.56-17.72)	1.37 (0.01-26.55)	4.33 (0.56-48.09)	1.88 (0.01-36.89)
	BRCA2	1.39 (0.98-1.95)	1.04 (0.74-1.45)	1.15 (0.76-1.71)	1.39 (0.71-2.59)	1.35 (0.72-2.42)	1.38 (0.63-2.76)	1.18 (0.12-6.47)	1.57 (0.27-7.10)	2.66 (0.46-12.09)
	MUTYH	0.71 (0.31-1.42)	0.94 (0.5-1.68)	1.38 (0.7-2.55)	0.81 (0.29-1.92)	0.63 (0.22-1.51)	0.89 (0.28-2.24)	N/A	N/A	N/A
	RAD51L1	0.97 (0.37-2.22)	1.36 (0.64-2.75)	2.29 (1.04-4.73)	7.25 (1.19-75.12)	8.15 (1.49-81.73)	8.88 (1.16-98.27)	N/A	N/A	18.75 (0.97-2767.75)
Hispanic	APC	0.08 (0.0-2.16)	0.31 (0.0-8.35)	1.43 (0.09-13.67)	1.27 (0.01-336.12)	N/A	15.53 (0.37-3482.37)	N/A	N/A	N/A
	BAP1	0.06 (0.0-3.46)	0.53 (0.0-31.41)	3.47 (0.23-54.54)	N/A	N/A	N/A	N/A	N/A	N/A
	BRCA1	0.59 (0.0-22.37)	1.97 (0.01-70.23)	4.96 (0.29-111.22)	N/A	N/A	N/A	N/A	N/A	N/A
	BRCA2	0.04 (0.0-3.04)	4.06 (0.47-35.48)	2.03 (0.14-24.88)	N/A	N/A	N/A	N/A	N/A	N/A
	MUTYH	N/A	N/A	N/A	N/A	N/A	N/A	N/A	N/A	N/A
	RAD51L1	1.49 (0.0-237.33)	1.25 (0.0-153.87)	0.81 (0.0-26.39)	N/A	N/A	N/A	N/A	N/A	N/A
